# Improving reporting standards for polygenic scores in risk prediction studies

**DOI:** 10.1101/2020.04.23.20077099

**Authors:** Hannah Wand, Samuel A. Lambert, Cecelia Tamburro, Michael A. Iacocca, Jack W. O’Sullivan, Catherine Sillari, Iftikhar J. Kullo, Robb Rowley, Jacqueline S. Dron, Deanna Brockman, Eric Venner, Mark I. McCarthy, Antonis C. Antoniou, Douglas F. Easton, Robert A. Hegele, Amit V. Khera, Nilanjan Chatterjee, Charles Kooperberg, Karen Edwards, Katherine Vlessis, Kim Kinnear, John N. Danesh, Helen Parkinson, Erin M. Ramos, Megan C. Roberts, Kelly E. Ormond, Muin J. Khoury, A. Cecile J.W. Janssens, Katrina A.B. Goddard, Peter Kraft, Jaqueline A. L. MacArthur, Michael Inouye, Genevieve Wojcik

## Abstract

Polygenic risk scores (PRS), often aggregating the results from genome-wide association studies, can bridge the gap between the initial discovery efforts and clinical applications for disease risk estimation. However, there is remarkable heterogeneity in the reporting of these risk scores. This lack of adherence to reporting standards hinders the translation of PRS into clinical care. The ClinGen Complex Disease Working Group, in a collaboration with the Polygenic Score (PGS) Catalog, have updated the Genetic Risk Prediction (GRIPS) Reporting Statement to the current state of the field and to enable downstream utility. Drawing upon experts in epidemiology, statistics, disease-specific applications, implementation, and policy, this 22-item reporting framework defines the minimal information needed to interpret and evaluate a PRS, especially with respect to any downstream clinical applications. Items span detailed descriptions of the study population (recruitment method, key demographic and clinical characteristics, inclusion/exclusion criteria, and outcome definition), statistical methods for both PRS development and validation, and considerations for potential limitations of the published risk score and downstream clinical utility. Additionally, emphasis has been placed on data availability and transparency to facilitate reproducibility and benchmarking against other PRS, such as deposition in the publicly available PGS Catalog. By providing these criteria in a structured format that builds upon existing standards and ontologies, the use of this framework in publishing PRS will facilitate translation of PRS into clinical care and progress towards defining best practices.

**Summary:** In recent years, polygenic risk scores (PRS) have increasingly been used to capture the genome-wide liability underlying many human traits and diseases, hoping to better inform an individual’s genetic risk. However, a lack of adherence to existing reporting standards has hindered the translation of this important tool into clinical and public health practice; in particular, details necessary for benchmarking and reproducibility are underreported. To address this gap, the ClinGen Complex Disease Working Group and Polygenic Score (PGS) Catalog have updated the Genetic Risk Prediction (GRIPS) Reporting Statement into the 22-item Polygenic Risk Score Reporting Statement (PRS-RS). This framework provides the minimal information expected of authors to promote the validity, transparency, and reproducibility of PRS by encouraging authors to detail the study population, statistical methods, and potential clinical utility of a published score. The widespread adoption of this framework will encourage rigorous methodological consideration and facilitate benchmarking to ensure high quality scores are translated into the clinic.

## Supplemental Tables for "Improving reporting standards for polygenic scores in risk prediction studies"

### Sheet: SuppTable1, CLIA CAP
Supplemental Table 1: Considerations for Clinical Translation
The PRS-RS minimal requirements and highly recommended considerations are intended to assist authors in accurately conveying the implications of their research within the translational spectrum of lab test development. Here we highlight how adherence to PRS-RS can be used to appropriately inform downstream stakeholder perspectives. This list is intended to demonstrate the greater context and value of PRS-RS adherence, and is not intended to act as a sufficient guide for clinical translation.
Stakeholder of interest	PRS-RS considerations
Laboratory testing regulation	CLIA/CAP laboratories may cite peer-reviewed publications as evidence for assay development. Authors should be aware that their PGS/PRS may be translated by external labs into lab-developed tests (LDTs).
	Collectively, the PRS-RS items and definitions outline analytical and clinical validity components that might be considered in test development.
	Examples from PRS-RS that inform technical development of LDTs include risk model predictive ability and discrimination (especially PPV, NPV, sensitivity and specificity), genetic data acquisition, and risk model interpretation (especially benchmarking with conventional risk models when relevant, defining the target population of prediction, and predicted risk period).
	To avoid unintended use of one’s PRS, authors should clearly define limitations and generalizability of their results, as informed by the study population variables (e.g. participant demographics (e.g. age, sex), ancestry, non-genetic variable definitions) and the study design/recruitment.
Clinical lab offering PRS	For external labs translating PRS into a clinical test, the above lab testing regulation considerations apply. In addition, data transparency and availability are key to facilitate reproducible work.
Clinician users/ordering providers	PRS-RS items that inform laboratory testing regulation will be considered by the downstream ordering providers of PRS or providers acting on PRS results.
	In particular, when determining the appropriate population and clinical use of a PRS, one needs to consider the risk model interpretation (e.g. benchmark against conventional risk model, defining the target population of prediction, predicted risk period), and testing limitations/generalizability as defined by study population variables (e.g. ancestry, age, non-genetic/clinical variable definitions).
	To avoid unintended use of one’s PRS, authors should clearly specify what the risk score is intended to predict (risk model purpose and predicted end outcome).

### Sheet: SuppTable2, PGSCatalog Mappings
Supplemental Table 2: Mappings between the PGS Catalog and PRS-RS Fields
PRS-RS		Mapped PGS Catalog data items			Comments on mapping
Section	Reporting Item	Data Type	Field	Description
Risk Score Background	Risk Model Purpose & Predicted End Outcome	Score	Reported Trait	Phenotype the PGS predicts	Terminology is adapted to not be limited to clinical traits. PGS Catalog curators also map the trait terms to an ontology to organize scores and consistently define phenotypes.
			Mapped Trait(s)	Ontology term/mapping of the Reported Trait using the Experimental Factor Ontology (EBI)	Mapped by PGS Catalog curators to ensure consistency
Study Populations	Study Design & Recruitment	Sample Samples in the PGS Catalog are described consistently and can be tagged as being used in one of the three main stages of a PGS/PRS study: samples used to identify variant associations (GWAS), Score Development, or Testing. Samples in the Catalog are also be annotated with the Cohort that they originate from to prevent future applications to training samples (overfitting).	Participant Follow-up Time	A summary of the follow-up time (mean/median, range/confidence intervals) for participants that are part of a prospective cohort/study design (used to measure disease incidence).
			Additional Sample/Cohort Information	relevant information not captured by the structured fields	This information isn't required or structured in the PGS Catalog, but can be recorded as free text
	Ancestry		Broad Ancestral Category	Author reported ancestry is mapped to the best matching ancestry category/categories from the GWAS Catalog framework (Table 1 of Morales et al. (2018)).	Recorded using the GWAS Catalog's framework from Morales et. al (2018)
			Ancestry	A more detailed description of sample ancestry that usually matches the most specific description provided by the authors (e.g. French, Chinese).
			Country of Recruitment	Author reported countries of recruitment (if available).
			Additional Ancestry Description	Any additional description not captured in the structured data (e.g. founder or genetically isolated populations, or further description of admixed samples).
	Participant Demographics		Age of Study Participants	A summary (mean/median, range/confidence intervals) of study participants ages.	The PGS Catalog captures age and sex in defined fields, as they are the most commonly reported descriptions of participants.
			Percent of participants who are Male	Author reported percentage of participants in the described sample that are male.
	Non-Genetic Variables		Detailed Phenotype Descriptions	A description of how the phenotype was measured or defined (e.g. ICD codes used to identify cases/phenotypes in EHR data). (This can include information about the non-genetic variables included in the risk model)	Non-genetic variables included in the risk model are also recorded in the Covariates field of the Performance Metrics data type
	Outcome of Interest
	Genetic Data	Score	Genome Build	Original genome build the variants/PGS are associated with
			Score Development Details	A description of the relevant inputs and parameters relevant to the PGS development method/process.	If the score is requires any or is specific to any genotyping methods or imputation it can be recorded here.
Risk Score Development & Application	Risk Model Type	Score	Score Development Method	The name or description of the method or computational algorithm used to develop the PGS.
	Polygenic Risk Score Construction & Estimation
	Integrated Risk Model(s) Description and Fitting		Score Development Details	A description of the relevant inputs and parameters relevant to the PGS development method/process.
Risk Score Evaluation	Risk Model Predictive Ability	Performance Metrics	PGS Effect Size (per SD of polygenic score)	Standardized effect sizes, per standard deviation [SD] change in PGS. Examples include regression coefficients (betas) for continuous traits, Odds ratios (OR) and/or Hazard ratios (HR) for dichotomous traits depending on the availability of time-to-event data.	Metrics can all be annotated with a confidence interval. Performance Metrics must link to a single PGS, and set of Samples (identified by a PSS ID). Multiple scores can be compared on the same set of samples (PSS ID).
	Risk Model Discrimination		PGS Classification Accuracy	Examples include the Area under the Receiver Operating Characteristic (AUROC) or Harrell's C-index (Concordance statistic).
	Risk Model Calibration		Other metric(s)	Metrics that do not fit into the other two categories. Examples include: R2 (proportion of the variance explained), or reclassification metrics.
	Subgroup Analyses	Sample, Performance Metrics	Multiple		Each subgroup analysis can be recorded as a separate set of Sample descriptions with linked Performance Metrics
Translation	Risk Model Interpretation	Sample, Performance Metrics	Multiple		Comparisons to existing risk models can be recorded as Performance Metrics for the same sample employing different sets of covariates (example PGS evaluated alone or after adjusting for age+sex: http://www.pgscatalog.org/score/PGS000036/). Generalizability of each PGS/PRS can be captured in the Catalog, as performance metrics for the same score evaluated in different samples and/or ancestries is captured on a single page. Subsequent evaluations of multiple PGS can also be performed and added to the catalog as a benchmarking paper (example benchmarking paper of 4 existing scores on samples from 3 ancestry groups: http://www.pgscatalog.org/publication/PGP000083/)
	Generalizability
Data Transparency and Availability		Scoring File, PGS Catalog downloads	Multiple		The PGS Catalog provides the variant file necessary for applying the PRS to new samples, the metadata recorded supports application and evaluation.

### Sheet: SuppTable3, Curations
Supplemental Table 3: Example curations of 10 manuscripts using the PRS-RS
	Reporting Item	Minimal Reporting (MR)	Highly Recommended (HR)/Supp Details	Study Stage - For items that are reported seperately for development and evaluation	Paper 1 (prev. 2) "Polygenic risk and the development and course of asthma: an analysis of data from a four-decade longitudinal study." Lancet Respir Med. 1(6): 453-461. 2013.	Paper 3 (prev. 5) "Genetic assessment of age-associated Alzheimer disease risk: Development and validation of a polygenic hazard score." PLoS Med 14(3): e1002258. 2017.	Paper 6 (prev. 9) "Genomic Risk Prediction of Coronary Artery Disease in 480,000 Adults: Implications for Primary Prevention." J Am Coll Cardiol 72(16): 1883-1893. 2018.	Paper 9 (prev. 12) "Evaluation of Polygenic Risk Scores for Breast and Ovarian Cancer Risk Prediction in BRCA1 and BRCA2 Mutation Carriers." J Natl Cancer Inst 109(7). 2017.	Paper 14 (prev. 18) "Polygenic Risk Scores for Prediction of Breast Cancer and Breast Cancer Subtypes." Am J Hum Genet. 2018.	Paper 17 (prev. 21) "Polygenic Risk Score Identifies Subgroup With Higher Burden of Atherosclerosis and Greater Relative Benefit From Statin Therapy in the Primary Prevention Setting." Circulation 135(22): 2091-2101. 2017.	Paper 18 (prev. 22) "Polygenic risk score predicts prevalence of cardiovascular disease in patients with familial hypercholesterolemia." J Clin Lipidol 11(3): 725-732 e725. 2017.	Paper 19 (prev. 23) "Association of Polygenic Risk Score With Cognitive Decline and Motor Progression in Parkinson Disease." JAMA Neurol 75(3): 360-366. 2018.	Paper 21 (prev. 26) "Genetic risk, incident stroke, and the benefits of adhering to a healthy lifestyle: cohort study of 306 473 UK Biobank participants." BMJ 363: k4168. 2018.	Paper 24 (prev. 30) "Risk prediction by genetic risk scores for coronary heart disease is independent of self-reported family history." Eur Heart J 37(6): 561-567. 2016.
PGS Catalog Publication/Score Identifiers					https://www.pgscatalog.org/publication/PGP000025/	https://www.pgscatalog.org/publication/PGP000016/	https://www.pgscatalog.org/publication/PGP000007/	https://www.pgscatalog.org/publication/PGP000033/	https://www.pgscatalog.org/publication/PGP000002/	https://www.pgscatalog.org/publication/PGP000042/	https://www.pgscatalog.org/publication/PGP000009/	https://www.pgscatalog.org/publication/PGP000041/	https://www.pgscatalog.org/publication/PGP000026/	https://www.pgscatalog.org/publication/PGP000004/
Risk Score Background	Study Type	Specify whether authors are developing a risk score and/or externally validating a previously published PRS. When externally validating or combining previously published PRS, include identifier(s) of original PRS (PMID, PGS catalog ID).			Was MR met?: Yes Details: - Introduction: "We derived a multi-locus profile of genetic predisposition to asthma--a “genetic risk score”" Reviewer comments: - The authors developed a new score	Was MR met?: Yes Details: - Introduction: "... we tested the feasibility of combining AD-associated SNPs and APOE status into a continuous-measure polygenic hazard score (PHS) for predicting the age-specific risk for developing AD." Reviewer comments: - The authors developed a new score	Was MR met?: Yes Details: - Abstract: "... we developed a new genomic risk score for CAD (metaGRS) consisting of 1.7 million genetic variants." - Introduction: "We utilized a meta-analytic strategy to construct a GRS for CAD (metaGRS) that captures the totality of information from the largest previous genome-wide association studies ... " Reviewer comments: - The authors developed a new score	Was MR met?: Yes Details: - Introduction: "... we developed different PRSs for breast and ovarian cancer as well as estrogen receptor (ER)–specific PRS based on reported susceptibility loci from population-based studies and evaluated their associations with risks for BRCA1 and BRCA2 carriers." Reviewer comments: - The authors developed new PRSs for different forms of cancer, as well as a PRS specific for ER status - The authors also assessed a previously reported 77-SNP score	Was MR met?: Yes Details: - Introduction: "Here, we used data from 79 studies conducted by the Breast Cancer Association Consortium (BCAC) to optimize PRSs for overall and subtype-specific disease, and we validate their performance in independent datasets." Reviewer comments: - The authors developed a new score and validated it in independent datasets - The authors also worked to validate a previously published 77-SNP score	Was MR met?: Yes Details: - Clinical Perspective Box: "We developed an expanded genetic risk score for coronary heart disease with 57 single-nucleotide polymorphisms to identify individuals at high genetic risk" - Introduction: "The present study had two main goals: first, to test in a third statin trial if statin treatment confers a greater relative risk reduction for a first coronary event in those at high genetic risk, as assessed by an expanded 57-SNP polygenic risk score, compared to all others; second, to test if there is a greater burden of subclinical coronary atherosclerosis present in those at high genetic risk compared to all others." Reviewer comments: - The authors developed a new score by expanding upon a previously published 27-SNP score	Was MR met?: Yes Details: - Introduction: "Individually, each SNP confers a small increase in risk but when multiple SNPs are combined into a genetic risk score (GRS), strong prediction can be achieved. In this study, we aim to use GRSs for CVD and lipid levels to systematically assess the impact of common genetic variation on FH phenotype." Reviewer comments: - The authors developed a new score (not clear until Methods)	Was MR met?: Yes Details: - Main Outcome Measures: "The combined association of PD risk loci, after creating a weighted polygenic risk score (PRS), with cognitive decline, motor progression, and survival, relying on Cox proportional hazards regression models and inverse probability weights to account for censoring." - Introduction: "...the aim of the present study was to investigate for the first time, to our knowledge, the cumulative association of established PD genetic risk factors with cognitive impairment. Furthermore, we reexamined the association of the PRS with PD motor progression and survival." Reviewer comments: - The authors developed a new score (not clear until Methods)	Was MR met?: Yes Details: - Introduction: "We investigated whether a weighted genetic risk score based on the genome wide association results for stroke in MEGASTROKE is associated with incident stroke in a large population based cohort (UK Biobank). We also investigated whether adherence to a healthy lifestyle influences this association." Reviewer comments: - The authors developed a new score (not clear until Methods)	Was MR met?:Yes Details: - Introduction: "... it has not been fully assessed (i) whether increasing the number of genome-wide significant (GWS) SNPs in GRS-based CHD risk prediction continue to improve risk prediction, (ii) whether GRS could improve CHD risk assessment beyond self-reported family history, and (iii) whether GRS risk differs between younger and older individuals. We investigated these questions in a large population-based prospective study of middle-aged men and women." Reviewer comments: - The authors developed a new score by expanding on a previously published score - The authors also indirectly validate a previously published score
	Risk Model Purpose & Predicted Clinical End Outcome	Specify what the risk model is intended to predict and the purpose: • Will it be used in risk prediction, diagnostic, prognostic, or therapeutic modalities? • What is the end outcome predicted by the risk model? If the predicted outcome is a clinical feature or endpoint within a specific disease, state the disease. If the risk model is developed using an outcome other than the intended end outcome, state why the surrogate measurement was used. • What current models for risk prediction are available, if pertinent?	Specify in advance what the goal will be in predicting this outcome, with context of what indicates a “good” prediction (e.g. by presenting AUC from clinical risk models in other studies).		Was MR met?: Yes Was HR provided?: Yes (in Methods) Details: - Introduction: "... tested how genetic risks related to the development, persistence, and biological characteristics of asthma in the general population." - Methods: "To test whether genetic risk was associated with the timing-of-onset, course, and persistence of asthma" Reviewer comments: - Risk score is to be used to assess relationship with diagnostic/prognostic (development) features - Asthma is indicated as the final end outcome, but there are no further details on any clinical features or end points - Authors use a number of models to assess outcomes of interest	Was MR met?: Yes Was HR provided?: Yes (in Supplemental Methods) Details: - Introduction: "... polygenic hazard score (PHS) for predicting the age-specific risk for developing AD." - Author summary, subsection What did the researchers find?: "In independent cohorts, we found that the PHS strongly predicted empirical age of AD onset and longitudinal progression from normal aging to AD, and associated strongly with neuropathology and in vivo markers of AD neurodegeneration." - Supplemental Methods, subsection Assessing Prediction Accuracy in Independent Cohorts: "We used one independent case-control sample, ADGC phase 2, and one longitudinal cohort, NACC, to evaluate the performance of PHS. First we used the PHS to generate the predicted age at onset in ADGC phase 2, and compared that to the corresponding empirical age at onset observed in ADGC phase 2. The observations were binned into 100 percentile bins to ensure the reliability of the empirical age at onset. Pearson correlations were calculated for the linear relationships between predicted and empirical age at onset in the ADGC phase 2. To take the censoring process into consideration, we also examined whether the PHS provides information for differentiating risk strata in the survival context. We used the likelihood ratio test to determine whether the PHS predicted the proportional risk in ADGC phase 2, while visualizing the stratification using Kaplan-Meier curves given strata in quartiles." Reviewer comments: - The purpose of the PHS is for risk prediction of developing AD - The authors also describe that the PHS associated with neuropathology and markers of Alzheimer disease (AD) neurodegeneration	Was MR met?: Yes Was HR provided? Yes (in Methods) Details: - Abstract: "This study sought to construct a genomic risk score for CAD and to estimate its potential as a screening tool for primary prevention." - Introduction: "... previous GRS for CAD have been unable to provide comprehensive assessment of the potential of using genomic information in CAD risk prediction." - Introudction: "... we report a more powerful and generalizable genome-wide GRS for CAD to provide a more comprehensive evaluation [in CAD risk prediction]." - Introduction: "... because previous studies of GRS have largely lacked external testing in large-scale cohorts that represent a diversity of ancestries and typically have involved only a narrow spectrum of CAD burden (e.g., inclusion of myocardial infarction only) their generalizability has been limited." - Methods, subsection Study design and participants: "CAD was defined as fatal or nonfatal myocardial infarction (MI) cases, percutaneous transluminal coronary angioplasty (PTCA), or coronary artery bypass grafting (CABG)" - Methods, subsection Statistical analysis: "The precision-recall curves (equivalent to the positive-predictive-value vs sensitivity curve) were computed in the R package “ROCR”, and the area under the curve was computed using numerical integration." Reviewer comments: - The clinical outcome of interest is clearly defined as Coronary Artery Disease (CAD) - The above phrase suggests that a wider spectrum of CAD will be included - The authors assessed a number of purposes for the GRS: risk prediction, and therapeutic implications	Was MR met?: Yes Was HR provided?: Yes (in Supplementary Methods) Details: - Introduction: "We estimated absolute risks of developing breast and ovarian cancer for individuals with different values of the PRS in order to assess whether these PRS provide clinically useful risk stratification of mutation carriers." - Supplementary Methods, subsection Assessing discrimination: "In order to evaluate the ability of the PRS to discriminate between individuals developing breast or ovarian cancer at different ages, rank parameters quantifying the ordinal predictive power in a survival analysis setting were computed." Reviewer comments: - The purpose of the score was to predict absolute risk of developing breast and ovarian cancer	Was MR met?: Yes Was HR provided?: Yes (in Methods) Details: - Introduction: "... PRSs for overall and subtype-specific [breast cancer] ... " - Introduction: "... suggesting that subtype-specific PRSs might allow better prediction of subtype-specific disease... " - Introduction: "Here, we used data from 79 studies conducted by the Breast Cancer Association Consortium (BCAC) to optimize PRSs for overall and subtype-specific disease, and we validate their performance in independent datasets." - Methods, subsection Statistical analysis: "To evaluate the performance of each potential PRS, we standardized the PRSs to have unit standard deviation (SD) in the validation set of control subjects. The association of the standardized PRSs was evaluated in the validation and test (prospective studies) datasets, by logistic regression." Reviewer comments: - The risk score is being used for risk prediction, particularily for subtype-specific forms of the disease, like ER-negative breast cancer - Although not explicitly stated, it is obvious that the end outcome of interest is breast cancer, and is further defined by ER status for a sub-analysis	Was MR met?: Yes Was HR provided?: Yes (in Methods) Details: - Introduction: "The present study had two main goals: first, to test in a third statin trial if statin treatment confers a greater relative risk reduction for a first coronary event in those at high genetic risk, as assessed by an expanded 57-SNP polygenic risk score, compared to all others; second, to test if there is a greater burden of subclinical coronary atherosclerosis present in those at high genetic risk compared to all others." - Methods, subsection Statistical Analysis: "... used a Cox proportional hazards model to determine if polygenic risk score (per standard deviation, and high genetic risk versus all others) associated with risk of developing incident nonfatal myocardial infarction or death due to CHD..." Reviewer comments: - The risk score is being used to (i) assess relative risk reduction in statin treatments for people with high genetic risk, and (ii) determine if there is greater subclinical coronary atherosclerosis inpatients at high genetic risk - Risk prediction and therapeutic - First coronary event and subclinical coronary atherosclerosis (coronary artery calcification) - The authors did a number of analyses; however, their first analysis was using the PRS to stratify their patients into two groups and then do follow-up analyses on the stratified groups - They do not define all the details of what a "coronary event" is in the Introduction - Does not indicate what the goal is for outcome/metric to consider in Introduction	Was MR met?: Incomplete Was HR provided?: Yes (in Methods) Details: - Introduction: "In this study, we aim to use GRSs for CVD and lipid levels to systematically assess the impact of common genetic variation on FH phenotype." - Introduction: "Recent studies have shown that not all FH subjects present the same risk of CVD event." - Methods, subsection Statistical analysis: "The strength of association between the GRSCAD, entered into the model as a continuous variable, and the outcome (prevalence of total CVD or CAD) was determined by using logistic regression analysis..." Reviewer comments: - The authors are using PRSs to assess how common genetic variants impact the FH phenotype -- not explicitly clear if this is in terms of prognosis, diagnosis, or risk prediction - Authors demonstrate how GRSs modify the phenotype	Was MR met?: Yes Was HR provided?: Yes (in Methods) Details: - Introduction: "To our knowledge, no study has yet assessed the association of a PD GWAS PRS with cognitive decline during disease progression. Thus, the aim of the present study was to investigate for the first time, to our knowledge, the cumulative association of established PD genetic risk factors with cognitive impairment. Furthermore, we reexamined the association of the PRS with PD motor progression and survival." - Methods, subsection Statistical Analysis: "To assess associations between the PRS and the survival and progression outcomes, we used Cox proportional hazards regression models to estimate hazard ratios (HRs) with 95% CI and a Wald χ2 test for significance (α = .05)." Reviewer comments: - The authors are assessing their newly developed score for association/risk prediction/prognostic of cognitive decline, motor progression, and survival in individuals with Parkinson disease	Was MR met?: Yes Was HR provided?: Yes (in Methods) Details: - Introduction: "We investigated whether a weighted genetic risk score based on the genome wide association results for stroke in MEGASTROKE is associated with incident stroke in a large population based cohort (UK Biobank). We also investigated whether adherence to a healthy lifestyle influences this association." - Methods, subsection Incident stroke: "Incident stroke in UK Biobank was based on medical history and linkage to data on hospital admissions and mortality. We used the stroke variables provided by UK Biobank, which were created by combining information from these different data sources (see supplemental table S2). Details of the algorithms used to combine the data from different sources to identify stroke have been described previously and are available on the UK Biobank website (www.ukbiobank.ac.uk). We subtyped stroke as ischaemic stroke, intracerebral haemorrhage, or subarachnoid haemorrhage. We took into account the occurrence of myocardial infarction during the study as this could potentially result in lifestyle changes during follow-up that affect the risk of stroke. The occurrence of myocardial infarction was defined according to the UK Biobank algorithmic definition (see supplemental table S2). Details of the myocardial infarction algorithm have been described previously and are available on the UK Biobank website (www.ukbiobank.ac.uk). We excluded people from the analysis who self reported stroke or myocardial infarction." - Methods, subsection Polygenic score derived from MEGASTROKE: "The three polygenic scores were tested for an association with incident any stroke, and for further analyses we used the polygenic risk score most statistically significantly associated with incident stroke." Reviewer comments: - The authors are assessing their newly developed score for risk prediction of stroke - The clinical outcome predicted by the final PRS model is incident stroke - Details of what defined the outcome of interest and inclusion/exclusion criteria are described in Methods, subsection Incident stroke - The authors also include Supplemental Table S2, which includes the data field codes they used from the UK Biobank - Their selected score to use ("best performing") was the one with the most significantly associated to incident stroke	Was MR met?: Yes Was HR provided?: Yes (in Results) Details: - Introduction: "...it has not been fully assessed (i) whether increasing the number of genome-wide significant (GWS) SNPs in GRS-based CHD risk prediction continue to improve risk prediction, (ii) whether GRS could improve CHD risk assessment beyond self-reported family history, and (iii) whether GRS risk differs between younger and older individuals.We investigated these questions in a large population-based prospective study of middle-aged men and women." - Methods, subsection Study participants: "The primary endpoints of the study were time to first occurrence of CHD (composite endpoint of coronary event, cardiovascular death, and revascularizations)." Reviewer comments: - The authors are assessing their newly developed score for risk prediction of CHD - The authors offer detailed inclusion/exclusion criteria in the Supplemental material online - The authors do not clearly state how models will be compared or what will be used as the primary indicator to identify the "best-performing" score; the analyses they performed do not become apparent until the results
Study Populations Many risk score studies involve mutliple populations and cohorts that can be used in different stages of PRS and risk score developement and evaluation. Each of the populations used (e.g. training, validation, subgroup analysis samples) in the manuscript should be defined using this common set of descriptors.	Study Design & Recruitment	For each of the populations used in the current study describe the type of sample (e.g., cohort, case control, cross sectional), recruitment details (e.g. method and years), and whether the predicted clinical end outcome is defined by incidence or prevalence. State whether the data are primary or secondary data. If secondary analysis, include a reference to the original study.	Performance should not be investigated in case-control studies. Justify why studying case-control data is clinically relevant. The calculation of risk derived from a case-control versus a longitudinal cohort can have different interpretations and therefore these details should be detailed and justified in the manuscript. Explain when prediction of prevalence is justified / clinically relevant.	Development	SNPs selected from previous GWAS study (https://pubmed.ncbi.nlm.nih.gov/20860503/). Details of this study population were not described in this manuscript.	Was MR met?: Yes Was HR provided?: Yes Details: - Methods, subsection Participant samples (International genomics of Alzheimer's project): "For selecting AD-associated SNPs, we used IGAP Stage 1 data, from 17,008 AD cases and 37,154 controls drawn from four different consortia across North America and Europe (including the United States of America, England, France, Holland, and Iceland)" - Supplemental Methods, subsection IGAP Cohort: "International Genomics of Alzheimer's Project (IGAP) is a large two-stage study based upon genome-wide association studies (GWAS) on individuals of European ancestry. ... controls (The European Alzheimer's disease Initiative – EADI the Alzheimer Disease Genetics Consortium – ADGC The Cohorts for Heart and Aging Research in Genomic Epidemiology consortium – CHARGE The Genetic and Environmental Risk in AD consortium – GERAD)" - Methods, subsection Participant samples (Alzheimer's disease genetics consortium): "Briefly, the ADGC Phase 1 and 2 datasets (enrollment from 1984 to 2012) consist of case–control, prospective, and family-based sub-studies of white participants with AD occurrence after age 60 y derived from the general community and Alzheimer’s Disease Centers across the US. " - Methods, subsection Participant samples (Alzheimer’s disease genetics consortium): "6,409 patients with clinically diagnosed AD and 9,386 cognitively normal older individuals provided by the Alzheimer’s Disease Genetics Consortium (ADGC) (Phase 1, a subset of the IGAP dataset), excluding individuals from the National Institute of Aging Alzheimer’s Disease Center (NIA ADC) and Alzheimer’s Disease Neuroimaging Initiative (ADNI) samples." - Methods, subsection Statistical analysis: "Because case–control samples cannot provide the proper baseline hazard, we used previously reported annualized incidence rates by age estimated from the general US population." Reviewer comments: - The found the SNPs using the IGAP cohort, then they trained using part of the ADGC cohort - The survival model for the PHS was developed in the 6,409 patients with clinically diagnosed AD and 9,386 cognitively normal older individuals (ADGC) - Secondary data sources; additional cohort details are found in appropriate references	Was MR met? Yes Details: - Methods, subsection Study design and participants: "Details of the design of the UKB have been reported previously. Participants were members of the general U.K. population between age 40 and 69 years at recruitment, identified through primary care lists, who accepted an invitation to attend 1 of the 22 assessment centers that were serially established across the United Kingdom between 2006 and 2010. At recruitment, detailed information was collected via a standardized questionnaire on sociodemographic characteristics, health status and physician-diagnosed medical conditions, family history, and lifestyle factors. Selected physical and functional measurements were obtained, including height, weight, waist-hip ratio, and systolic and diastolic blood pressures. The UKB data were subsequently linked to Hospital Episode Statistics (HES) data, as well as national death and cancer registries. The HES data available for the current analysis cover all hospital admissions to NHS hospitals in England and Scotland from April 1997 to March 2015, with the Scottish data dating back as early as 1981. HES uses International Classification of Diseases (ICD)–9th and 10th Revisions to record diagnosis information, and OPCS-4 (Office of Population, Censuses and Surveys: Classification of Interventions and Procedures, version 4) to code operative procedures. Death registries include all deaths in the United Kingdom until January 2016, with both primary and contributory causes of death coded in ICD-10." Reviewer comments: - Ample detail is provided around study recruitment and appropriate references are given	SNPs selected from previous studies (see references 2-11 in Supplementary Methods). Details of this study population were not described in this manuscript. The77-SNP PRS was also described elsewhere (https://pubmed.ncbi.nlm.nih.gov/25855707/).	Was MR met?: Yes Was HR provided?: No Details: - Methods, subsection Study Subjects and Genotyping: "The dataset used for development of the PRSs comprised 94,075 breast cancer-affected case subjects and 75,017 control subjects of European ancestry from 69 studies in the BCAC (Tables S1 and S2). ... The dataset was divided into a training and validation set." Reviewer comments: - Table S1 - Secondary data - A case-control design from 69 studies was used for PRS development - Rationale for testing performance in case-control study design is not mentioned - Supplemental tables are provided with additional details on the studies in the Breast Cancer Association Consotrium (BCAC) - Reference 1 contains information pertaining to data collection for the individual BCAC studies	SNPs selected from previous GWAS meta-analyses (references 14, 15, 16). Details of this study population were not described in this manuscript.	SNPs selected from previous GWAS meta-analyses (references 22, 27, 28). Details of this study population were not described in this manuscript.	SNPs selected from previous GWAS study (https://www.ncbi.nlm.nih.gov/pmc/articles/PMC4146673/). Details of this study population were not described in this manuscript.	SNPs selected from previous GWAS study (https://www.ncbi.nlm.nih.gov/pmc/articles/PMC5968830/). Details of this study population were not described in this manuscript.	Details for the GRS27 score are detailed in supplemental references 8, 14, 15, 16, 18. Details for the GRS50 score are detailed in supplemental references 8, 14, 15, 16, 17, 18.
				Validation	Was MR met? Yes Details: - Methods subsection Sample: "Participants are members of the Dunedin Multidisciplinary Health and Development Study, a longitudinal investigation of health and behavior in a complete (unselected) birth cohort. Study members (N=1,037; 91% of eligible births; 52% male) were all individuals born between April 1972 and March 1973 in Dunedin, New Zealand, who were eligible for the longitudinal study based on residence in the province at age 3 and who participated in the first follow-up assessment at age 3." Reviewer comments: - Primary data set - This cohort has been studied previously (by the same group); references or these other articles don't appear until later in the methods - Longitudinal study for individuals living in the New Zealand province at the time - Outcome is defined by incidence - Not as obvious, but there are other papers on this cohort that might have additional information on recruitment	Was MR met?: Yes Was HR provided?: Yes Details: - Methods, subsection Participant samples (Alzheimer's disease genetics consortium): "To evaluate replication of the PHS, we used an independent sample of 6,984 AD patients and 10,972 cognitively normal older individuals from the ADGC Phase 2 cohort." - Methods, subsection Participant samples (Alzheimer's disease genetics consortium): "Briefly, the ADGC Phase 1 and 2 datasets (enrollment from 1984 to 2012) consist of case–control, prospective, and family-based sub-studies of white participants with AD occurrence after age 60 y derived from the general community and Alzheimer’s Disease Centers across the US." - Methods, subsection Participant samples (National institute or aging Alzheimer's diease centers): "To assess longitudinal prediction, we evaluated an ADGC-independent sample of 2,724 cognitively normal elderly individuals. ... participants were US based, evaluated at National Institute of Aging–funded Alzheimer’s Disease Centers (data collection coordinated by the National Alzheimer’s Coordinating Center [NACC]) and clinically followed for at least two years (enrollment from 1984 to 2012, evaluation years were 2005 to 2016)." - Methods, subsection Participant samples (Alzheimer's disease neuroimaging initative): "ADGC-independent sample of 692 older controls and participants with mild cognitive impairment or AD from the ADNI (see S1 Appendix). Briefly, the ADNI is a multicenter, multisite longitudinal study assessing clinical, imaging, genetic, and biospecimen biomarkers from US-based participants through the process of normal aging to early mild cognitive impairment, to late mild cognitive impairment, to dementia or AD. .. Here, we focused specifically on participants from ADNI 1 with cognitive, imaging, and cerebrospinal fluid (CSF) assessments from 2003 to 2010. In a subset of ADNI 1 participants with available genotype data, we evaluated baseline CSF level of Aβ1–42 and total tau, as well as longitudinal Clinical Dementia Rating Sum of Boxes (CDR-SB) scores. In ADNI 1 participants with available genotype and quality-assured baseline and follow-up MRI scans, we also assessed longitudinal subregional change in medial temporal lobe volume (atrophy) on 2,471 serial T1-weighted MRI scans (for additional details see S1 Appendix)." - Methods, subsection Statistical analysis: "Because case–control samples cannot provide the proper baseline hazard, we used previously reported annualized incidence rates by age estimated from the general US population." - Supplemental Methods, subsection ADNI cohort: "The ADNI was launched in 2003 as a public-private partnership, led by Principal Investigator Michael W. Weiner, MD. ... Each participant was formally evaluated using eligibility criteria that are described in detail elsewhere." Reviewer comments: - Phase 2 of the Alzheimer's disease genetics consortium was used for replication - The NIA ADC cohort was used to assess the PHS relationship with pathological features - The ADNI cohort was used to assess the risk score with in vivo biomarkers - Secondary data sources had appropriate references		Was MR met?: Incomplete Was HR provided?: No Details: - Methods, subsection Study Population: "Eligible study subjects included in the Consortium of Investigators of Modifiers of BRCA1/2 (CIMBA). ... Mutation carriers were recruited by 56 study centers in 26 countries. The majority were recruited through cancer genetics clinics, and enrolled into national or regional studies. " Reviewer comments: - CIMBRA consists of ~80 different study groups with phenotype data on BRCA1/2 carriers - More information could be provided on the nature of the studies making up CIMBA; also references could be provided here - Secondary data - The authors were interested in mutation carriers; naturally, the carriers would be split up into either those with breast cancer/ovarian cancer and those without	Was MR met?: Yes Was HR provided?: N/A Details: - Methods, subsection Study Subjects and Genotyping: "The validation set was randomly selected (approximately 10% of case and control subjects) from studies that had been genotyped with the OncoArray, after excluding studies of bilateral breast cancer, studies or sub-studies oversampling for family history, and individuals with in situ cancers or case subjects with unknown ER status." - Methods, subsection Study Subjects and Genotyping: "The best PRSs were evaluated in an independent test dataset comprising 11,428 invasive breast cancer-affected case subjects and 18,323 control subjects from ten studies nested within prospective cohorts..." - Methods, subsection Study Subjects and Genotyping: "The overall breast cancer PRS was also evaluated among 190,040 women of European ancestry from the UK Biobank cohort who had not had any cancer diagnosis or mastectomy prior to recruitment. ... A total of 3,215 incident registry-confirmed invasive breast cancers developed over 1,381,019 person years of prospective follow-up. Follow-up started 6 months after age of baseline questionnaire. The primary endpoint was invasive breast cancer. Follow-up was censored at the earliest of: risk-reducing mastectomy, diagnosis of any type of cancer, death, or January 15, 2017." Reviewer comments: - Secondary data is used - An additional case-control design was developed using studies nested within prospective cohorts to test the best PRSs - The overall best PRS was then assessed in a prospective cohort - Table S2-S3 - Table S4 contains the study design details for the studies used in the prospective test set; incidencet vs. prevalence differ between study	Was MR met?: Yes Was HR provided?: Yes Details: - Methods, subseection Cohort Descriptions: "The WOSCOPS (West of Scotland Coronary Prevention Study) trial has been described previously. In brief, WOSCOPS was a randomized controlled trial of 6,595 men (45–64 years) with hypercholesterolemia ... The CARDIA (Coronary Artery Risk Development in Young Adults) study (NCT00005130) is an observational study of cardiovascular risk factors in 5,115 young adults (18–30 years at baseline, 1989–1990) as previously described. Of these participants, 1,154 European ancestry individuals without CHD at baseline, available genetic data and coronary arterial calcification (CAC) assessment at the 15-year follow-up were included in analyses. The BioImage study (NCT00738725) is a multi-ethnic, observational study aimed at characterizing subclinical atherosclerosis in 6,699 US adults (55–80 years at baseline, 2008–2009) ..." - Methods, subsection Cohort Descriptions: "... two observation cohorts (CARDIA and BioImage)" - Methods, subsection Statistical Analysis: "Among placebo-treated participants in WOSCOPS, we first used a Cox proportional hazards model to determine if polygenic risk score (per standard deviation, and high genetic risk versus all others) associated with risk of developing incident nonfatal myocardial infarction or death due to CHD." - Methods, subsection Statistical Analysis: "In two population-based cohort studies, we tested whether prevalent subclinical atherosclerosis differed between those at high genetic risk versus all others." Reviewer comments: - Data from 3 different cohorts: WOSCOPS, CARDIA, and BioImage - Case-control for first objective with WOSCOPS; observational with CARDIA and BioImage - Information for each cohort is detailed in the Methods, subsection Cohort Descriptions - Authors assess both incidence and prevalence for two different outcomes (underlined above) - Correct references provided, along with ample recruitment details	Was MR met?: Yes Was HR provided?: N/A Details: - Methods, subsection Study population and data collection: "FH patients for this study were selected from the Nutrition, Metabolism and Atherosclerosis Clinic (CNMA) of Institut de recherches cliniques de Montréal database. Among the 20,434 subjects attending the clinic, we identified 2654 patients (13%) with a clinical phenotype of FH (Dutch Lipid Criteria score ≥ 3 [possible, probable, or definite FH]). Among those, consent for genetic testing was obtained from 1267 patients (48%). We screened all these patients for the classical French Canadian mutations in the LDLR gene including del >15 kb of the promoter and exon 1, del >5 kb of exons 2 and 3, W66G (exon 3), E207K (exon 4), Y468X (exon 10), and C646Y (exon 14). A total of 725 FH-positive Caucasian individuals were identified and included in the present study." Reviewer comments: - Retrospective cohort study - Patients would've come to clinic with FH already (perhaps not initally diagnosed) -- prevalent phenotype - Primary data, coming from their Nutrition, Metabolism and Atherosclerosis Clinic of Institut de recherches cliniques de Montréal database.	Was MR met?: Yes Was HR provided?: N/A Details: - Abstract: "This longitudinal population-based cohort study of 285 patients of European ancestry with incident PD genotyped 23 GWAS SNPs." - Methods, subsection Participants: "The Parkinson Environment and Gene (PEG) study is a population-based study in central California. More details on recruitment methods, case definition criteria, and the longitudinal patient cohort have been published previously. Patients with idiopathic PD diagnosed less than 3 years previously were recruited from June 1, 2001, through November 31, 2007. Patients were confirmed as having clinically probable or possible PD by a team of movement disorder specialists, led by one of us (J.M.B.), and were generally cognitively unimpaired at baseline... Initially, 360 patients with PD were enrolled. We limited our study sample to patients of European ancestry (n = 285), all of whom are included in the survival analyses. We assessed symptom progression during 1 to 3 follow-up examinations by our movement disorder team (June 1, 2007, to August 31, 2013; mean [SD] follow-up, 5.3 [2.1] years; mean [SD] time from disease onset, 7.3 [2.8] years). We reexamined 199 patients (69.8%) during follow-up (57 had died or were too ill to participate in follow-up, and 29 withdrew or could not be contacted). A total of 192 participants provided the biosamples and data necessary for analyses of cognitive and motor symptom progression." - Methods, subsection Statistical Analysis: "When estimating the associations for progression outcomes, we were forced to restrict our analysis to an uncensored subset of the cohort for whom we had ascertained outcome information (n = 192)." Reviewer comments: - Study type: population-based study - Clinical outcome: Specific outcomes for prevalent PD - Data source: Parkinson Enviornment and Gene Study - The authors provide the reference for the original study that recruited these patients	Was MR met?: Yes Was HR provided?: N/A Details: - Abstract: "Design: prospective population based cohort study." - Methods, subsection Study population: "Main outcomes and exposures of interest in the current study include imputed genetic data, incident stroke, and lifestyle..." - Methods, subsection Study population: "UK Biobank is a prospective study that recruited 500,000 community dwelling participants, aged 40-69 years, from across the United Kingdom between 2006 and 2010 (www.ukbiobank.ac.uk). Participants attended one of 22 assessment centres across England, Scotland, and Wales. The study collects extensive data from questionnaires, interviews, health records, physical measures, biological samples, and imaging. Main outcomes and exposures of interest in the current study include imputed genetic data, incident stroke, and lifestyle (smoking, diet, body mass index, and hysical activity)." - Methods, subsection Incident stroke: "We subtyped stroke as ischaemic stroke, intracerebral haemorrhage, or subarachnoid haemorrhage." Reviewer comments: - Study type: prospective population-based cohort study - Clinical outcome: incident - Data source: Secondary (UK Biobank) --> the authors provided the reference to the UK Biobank and the necessary information	Was MR met?: Yes Was HR provided?: N/A Details: - Methods, subsection Study participants: "The Malmö Diet and Cancer (MDC) study is a community-based, prospective observational study of 30 447 participants drawn from ∼230 000 residents of Malmö, Sweden. Men aged 46–73 years and women aged 45–73 years were invited to participate and were enrolled between 1991 and 1996. Details of the MDC design have been previously reported. The primary endpoints of the study were time to first occurrence of CHD (composite endpoint of coronary event, cardiovascular death, and revascularizations). After exclusions, 23 595 participants were included in the current study. " Reviewer comments: - Study type: prospective observational study - Clinical outcome: incident - Data source: Secondary (Malmo Diet and Cancer Study) --> properly referrenced - They also provide more information on this previous study in the Supplemental material
	Ancestry	Include the ancestral background distribution of the sample sets used during PRS development and validation, and the data source of this ancestry information (e.g., self-report, genotyping). Ancestry information should be reported using the standardized framework developed by the NHGRI-EBI GWAS Catalog and ideally includes more detailed information when available. When combining samples from multiple studies, aggregate ancestral distribution information is sufficient. The method of ancestry inference should be provided - genomic methods to determine ancestry are preferred, (e.g. principal component analysis).	Authors should provide ancestry information by case/control status, if applicable. Geographic location is helpful to include in the absence of known ancestry information and should be explicitly stated as location, not ancestry. If principal components are utilized, plots should be presented both with known publicly available reference panels (such as the 1000 Genomes Project), as well as the study alone. It should be explicitly stated in the limitations if ancestry is not known or able to be disclosed. Avoid ethnocultural descriptors unless they provide information about the underlying genealogy. For founder populations, include reference to the broader genetic background. In admixed populations, explicitly state the ancestral backgrounds that contribute to the admixture.	Development	SNPs selected from previous GWAS study (https://pubmed.ncbi.nlm.nih.gov/20860503/). Details of this study population were not described in this manuscript.	Was MR met?: Incomplete Was HR provided?: N/A Details: - Methods, subsection Participant samples (International genomics of Alzheimer's project): "For selecting AD-associated SNPs, we used IGAP Stage 1 data, from 17,008 AD cases and 37,154 controls drawn from four different consortia across North America and Europe (including the United States of America, England, France, Holland, and Iceland)" - Supplemental Methods, subsection IGAP Cohort: "International Genomics of Alzheimer's Project (IGAP) is a large two-stage study based upon genome-wide association studies (GWAS) on individuals of European ancestry. " - Methods, subsection Participant samples (Alzheimer's disease genetics consortium): "... individuals of non-European ancestry were excluded from the analyses." Reviewer comments: - Te IGAP cohort consists of individuals with European ancestry - Only white, European samples were included for analysis across cohorts - Does not explicitly state how ancestry was determined	Was MR met?: Incomplete Was HR provided?: No Details: - Discussion: "... people of non-European ancestry make up a small proportion (<5%) of the UK Biobank ..." - Methods, subsection Data processing and quality control: "Population structure was controlled using the genetic principal components (PCs) supplied by UKB." Reviewer comments: - It is not explicitly report how ancestry was determined - The authors used all available samples from the UKB without excluding based on ancestry; however, the ancestry-specific breakdowns are not presented - PCs provided by the UKB were used - PC plots are not presented	SNPs selected from previous studies (see references 2-11 in Supplementary Methods). Details of this study population were not described in this manuscript. The77-SNP PRS was also described elsewhere (https://pubmed.ncbi.nlm.nih.gov/25855707/).	Was MR met?: Incomplete Was HR provided?: N/A Details: - Methods, subsection Study Subjects and Genotyping: "...subjects of European ancestry from 69 studies in the BCAC (Tables S1 and S2)." Reviewer comments: - Individuals studied were of European ancestry - Although it is not detailed how ancestry was determined, it might be described in Reference 1	SNPs selected from previous GWAS meta-analyses (references 14, 15, 16). Details of this study population were not described in this manuscript.	SNPs selected from previous GWAS meta-analyses (references 22, 27, 28). Details of this study population were not described in this manuscript.	SNPs selected from previous GWAS study (https://www.ncbi.nlm.nih.gov/pmc/articles/PMC4146673/). Details of this study population were not described in this manuscript.	SNPs selected from previous GWAS study (https://www.ncbi.nlm.nih.gov/pmc/articles/PMC5968830/). Details of this study population were not described in this manuscript.	Details for the GRS27 score are detailed in supplemental references 8, 14, 15, 16, 18. Details for the GRS50 score are detailed in supplemental references 8, 14, 15, 16, 17, 18.
				Validation	Was MR met?: Incomplete Was HR provided?:N/A Details: - Methods, subsection Sample: "The cohort represents the full range of socioeconomic status in the general population of New Zealand’s South Island and is primarily white." - Discussion: "First, our analyses were based on cohort members of European descent ..." Reviewer comments: - Is not explictily stated what the ancestral background of the GWAS was (from where the SNPs were used) - It is not clear if the results were conducted only in the white individuals of the cohort, or in all available individuals (though the majority are white) --> not mentioned until the Discussion - Unclear how ancestry was deterimined (self-report vs. genotyping)	Was MR met?: No Was HR provided?: N/A Details: - Methods, subsection Participant samples (Alzheimer's disease genetics consortium): "... individuals of non-European ancestry were excluded from the analyses." Reviewer comments: - The IGAP cohort consists of individuals with European ancestry - Only white, European samples were included for analysis across cohorts - Ancestry for the ADNI cohort is not described; the only information provided is tht they were US participants		Was MR met?: Incomplete Was HR provided?: N/A Details: - Methods, subsection Study Population: "Only samples of European ancestry were included in the present analysis." Reviewer comments: - It does not detail how ancestry was determined (ex. self-reporting, array confirmation, etc.)	Was MR met?: Incomplete Was HR provided?: N/A Details: - Methods, subsection Study Subjects and Genotyping: "...subjects of European ancestry from 69 studies in the BCAC (Tables S1 and S2)." - Methods, subsection Study Subjects and Genotyping: "... 190,040 women of European ancestry from the UK Biobank cohort." - Methods, subsection Study Subjects and Genotyping: "Samples were included on the basis of female sex (genetic and self-reported) and ethnicity filter (Europeans/White British ancestry subset)." Reviewer comments: - Individuals studied were of European ancestry - Although it is not detailed how ancestry was determined for the BCAC validation samples, it might be described in Reference 1 - The ancestries for the 10 studies nested within prospective cohorts are not mentioned -- there is some description in Table S4, but it is not clearly stated that European ancestry is considered - It is not described how the UK Biobank ancestry was determined	Was MR met?: Incomplete Was HR provided?: N/A Details: - Methods, subsection Cohort Descriptions: "Genetic data were available in 4,892 men [from West of Scotland Prevention Study (WOSCOPS)]." - Methods, subsection Cohort Descriptions: "Of these participants [from CARDIA], 1,154 European ancestry individuals... " - Methods, subsection Cohort Descriptions: "we focused on the 4,929 individuals of European ancestry [from BioImage]." Reviewer comments: - Nothing is stated about how ancestry was determined in these previous studies	Was MR met?: Incomplete Was HR provided?: N/A Details: - Methods, subsection Study population and data collection: "We screened all these patients for the classical French Canadian mutations in the LDLR gene... A total of 725 FH-positive Caucasian individuals were identified and included in the present study." Reviewer comments: - Not explicitly stated the patients are of European decent; only stated that they were "Caucasian" - No comments on self-reported ancestry or validating ancestry using genetic means - No PCAs	Was MR met?: Incomplete Was HR provided?: N/A Details: - Methods, subsection Participants: "Initially, 360 patients with PD were enrolled. We limited our study sample to patients of European ancestry (n = 285)" Reviewer comments: - There was no mention as to whether this was self-reported ancestry or if the original study performed and PCA	Was MR met?: Yes Was HR provided?: No Details: - Methods, subsection Study population: "In the present study we included all people who were classified as white British (all who self identified as white British, followed by the exclusion of ethnic outliers identified by principal components analysis on the genotype data), ..." - Methods, subsection Genetic data: "... we excluded those who self reported ancestry other than white British, ..." - Methods, subsection Statistical analysis: "For the models including the genetic score we additionally adjusted for the first 10 principal components of ancestry and genotyping batch." Reviewer comments: - PC plots are not available	Was MR met?: Incomplete Was HR provided?: Yes Details: - Methods, subsection Study participants: "The Malmö Diet and Cancer (MDC) study is a community-based, prospective observational study of 30 447 participants drawn from ∼230 000 residents of Malmö, Sweden." Reviewer comments: - No additional information on ancestry was provided; the only shared information was the geographical location of the initial referenced study - It is unclear if the original MDC study took ancestry into consideration or made mention of it
	Participant Demographics - Age	Include the age distribution of the total data set used to generate a single PRS (whether a single sample set, or the summary of combined samples) using the mean, standard deviation and range. Provide the age distribution by case/control status, if applicable.	If intended use is targeted for a specific age range, provide additional statistics focused on that age range and representation in sample.	Development	SNPs selected from previous GWAS study (https://pubmed.ncbi.nlm.nih.gov/20860503/). Details of this study population were not described in this manuscript.	Was MR met?: Yes Was HR provided?: N/A Details: - Table 1 [Demographic data for AD patients and older controls.] - Methods, subsection Participant samples (Alzheimer's disease genetics consortium): "AD occurrence after age 60 y derived from the general community and Alzheimer’s Disease Centers across the US. ... Patients with an age at onset or age at death less than 60 y and individuals of non-European ancestry were excluded from the analyses." Reviewer comments: - Table 1 shows the mean age (SD) of onset in cases or assessment for controls for the IGAP and ADGC cohorts - No age range of cases is provided for the IGAP cohort	Was MR met?: Incomplete Was HR provided?: N/A Details: - Methods, subsection Study design and participants: "Participants were members of the general U.K. population between age 40 and 69 years at recruitment." - Methods, subsection Study design and participants: "The age of event in prevalent cases was determined by self-reported age and calculated age based on the earliest hospital record for the event; if both self-reported age and calculated age were available, the smaller value was used." Reviewer comments: - There is no specific indication of the ages of individuals used in the training/tuning cohort	SNPs selected from previous studies (see references 2-11 in Supplementary Methods). Details of this study population were not described in this manuscript. The77-SNP PRS was also described elsewhere (https://pubmed.ncbi.nlm.nih.gov/25855707/).	Was MR met?: No Was HR provided?: N/A Details: Reviewer comments:	SNPs selected from previous GWAS meta-analyses (references 14, 15, 16). Details of this study population were not described in this manuscript.	SNPs selected from previous GWAS meta-analyses (references 22, 27, 28). Details of this study population were not described in this manuscript.	SNPs selected from previous GWAS study (https://www.ncbi.nlm.nih.gov/pmc/articles/PMC4146673/). Details of this study population were not described in this manuscript.	SNPs selected from previous GWAS study (https://www.ncbi.nlm.nih.gov/pmc/articles/PMC5968830/). Details of this study population were not described in this manuscript.	Details for the GRS27 score are detailed in supplemental references 8, 14, 15, 16, 18. Details for the GRS50 score are detailed in supplemental references 8, 14, 15, 16, 17, 18.
				Validation	Was MR met?: Yes Was HR provided?: N/A Details: - Methods, subsection Sample: "Assessments were carried out at birth and ages 3, 5, 7, 9, 11, 13, 15, 18, 21, 26, 32, and, most recently, 38 years, when 95% of the 1,007 surviving Study members took part." Reviewer comments: - Follow-ups were conducted at certain ages -- would need the numbers of individuals at each visit --> appears to be 1,037 at each visit	Was MR met?: No Was HR provided?: N/A Details: - Table 1 [Demographic data for AD patients and older controls.] Reviewer comments: - Table 1 shows the mean age (SD) of onset in cases or assessment for controls for IGAP and ADGC cohorts - There is no age information provided for the NIA ADC or ADNI cohorts	Was MR met?: Yes Was HR provided?: N/A Details: - Methods, subsection Study design and participants: "Participants were members of the general U.K. population between age 40 and 69 years at recruitment." - Methods, subsection Study design and participants: "The age of event in prevalent cases was determined by self-reported age and calculated age based on the earliest hospital record for the event; if both self-reported age and calculated age were available, the smaller value was used." Reviewer comments: - Table 1 mentions the mean age +/- SD for males and females in the validation set	Was MR met?: Unexpected format Was HR provided?: N/A Details: - Methods, subsection Study Population: "...who are age 18 years or older." - S Table 7 described the participants years of birth (in 10 year bins) and median censoring ages stratified by cases/contol Reviewer comments: - The authors present the cohort's age distributions in a format different to the PRS-RS recomendations, but most of the critical information is present	Was MR met?: Incomplete Was HR provided?: N/A Details: - Table S4 [Study design for studies in the prospoective test set] -- the table includes the age range for cases taken from each study Reviewer comments: - There is no mention of age range for the UK Biobank participants	Was MR met?: Yes Was HR provided?: N/A Details: - Methods, subseection Cohort Descriptions: "The WOSCOPS (West of Scotland Coronary Prevention Study) trial has been described previously. In brief, WOSCOPS was a randomized controlled trial of 6,595 men (45–64 years) with hypercholesterolemia ... The CARDIA (Coronary Artery Risk Development in Young Adults) study (NCT00005130) is an observational study of cardiovascular risk factors in 5,115 young adults (18–30 years at baseline, 1989–1990) as previously described. Of these participants, 1,154 European ancestry individuals without CHD at baseline, available genetic data and coronary arterial calcification (CAC) assessment at the 15-year follow-up were included in analyses. The BioImage study (NCT00738725) is a multi-ethnic, observational study aimed at characterizing subclinical atherosclerosis in 6,699 US adults (55–80 years at baseline, 2008–2009) ..." - Table 1 [Characteristics of WOSCOPS Participants by Genetic Risk Group] - Supplementary Table 6 [Baseline characteristics for BioImage 33 and CARDIA participants] Reviewer comments: - Table 1 indicates the mean (SD) age for the "high genetic risk" and "other" groups from the WOSCOPS cohort - Supplementary Table 6 indicates the mean (SD) age for the "high genetic risk" and "other" groups from the CARDIA and BioImage cohorts	Was MR met?: Incomplete Was HR provided?: N/A Details: - Results, subsection Description of cohort: "In summary, these were relatively young (mean age 38.4 years)" - Table 1 [Subjects characteristics] Reviewer comments: - Age distribution of total initial dataset is not provided; the mean age of their 725 patients of interest are described - The authors do not state the age range of the individuals under study	Was MR met?: Incomplete Was HR provided?: N/A Details: - Table 1 [Demographic and Outcome Characteristics of the Follow-up Cohort] Reviewer comments: - Table 1 in the main text shows the demographic information for the individuals under study; includes (i) mean age of diagnosis +/- SD to one decimal point and (ii) age at baseline examination +/- SD to one decimal point - Table 1 shows information for the whole European cohort, which is not the same as the PRS analysis cohort - The authors do not state the age range of the individuals under study	Was MR met?: Incomplete Was HR provided?: N/A Details: - Table 1 [Characteristics of participants at baseline.] Reviewer comments: - Table 1 in the main text shows the demographic information for the individuals under study; includes mean age +/- SD to one decimal point - The authors do not state the age range of the individuals under study - There is also no mention regarding the ages of the individuals in the MEGASTROKE study, from which the SNPs that make up the PRS were derived	Was MR met?: Incomplete Was HR provided?: Incomplete Details: - Table 1 [Baseline characteristics according to coronary hear disease event status] - Methods, subsection Study participants: "The Malmö Diet and Cancer (MDC) study is a community-based, prospective observational study of 30 447 participants drawn from ∼230 000 residents of Malmö, Sweden. Men aged 46–73 years and women aged 45–73 years were invited to participate and were enrolled between 1991 and 1996. Reviewer comments: - Table 1 in the main text shows demographic information for the individuals in the study; includes mean age +/- SD to one decimal point for events vs. non-events subgroups - Age range from initial reference population is mentioned, but not for the individuals in this study - They don't have a full demogaphics table for their young vs. old analysis, but they do mention # of events vs. non-events, as well as mean GRSs
	Participant Demographics - Sex	Include the sex distribution of the total data set used to generate a single PRS (whether a single sample set, or the summary of combined samples) using the counts and percentages of total sample. State if sex was inferred from self-report or genetic information. Provide the sex distribution by case/control status, if applicable.	If study explicitly refers to gender instead of sex, details should be provided to differentiate the definitions and relevance to study goals. Address limitations of self-report, which more accurately reflects gender identity than biological sex assigned/defined at birth.	Development	SNPs selected from previous GWAS study (https://pubmed.ncbi.nlm.nih.gov/20860503/). Details of this study population were not described in this manuscript.	Was MR met?: Incomplete Was HR provided?: N/A Details: - Table 1 [Demographic data for AD patients and older controls.] Reviewer comments: - Table 1 shows the percent breakdown of females in the different cohorts used in this study - Both males and females - Not clear how sex was determined/confirmed	Was MR met?: Incomplete Was HR provided?: N/A Details: - Table 1 [Study characteristics] Reviewer comments: - Males and females were considered in this study - There is no indication of the number of males and females used in the training/tuning cohort	SNPs selected from previous studies (see references 2-11 in Supplementary Methods). Details of this study population were not described in this manuscript. The77-SNP PRS was also described elsewhere (https://pubmed.ncbi.nlm.nih.gov/25855707/).	Was MR met?: Incomplete Was HR provided?: N/A Details: - Methods, subsection Study Subjects and Genotyping: "... females... " Reviewer comments: - Sex is not explicitly stated for the samples from the 69 BCAC studies, although assumed to be female (since the validation cohorts seem to be all female) - Not clear if sex was determined from self-reports or genetic confirmation	SNPs selected from previous GWAS meta-analyses (references 14, 15, 16). Details of this study population were not described in this manuscript.	SNPs selected from previous GWAS meta-analyses (references 22, 27, 28). Details of this study population were not described in this manuscript.	SNPs selected from previous GWAS study (https://www.ncbi.nlm.nih.gov/pmc/articles/PMC4146673/). Details of this study population were not described in this manuscript.	SNPs selected from previous GWAS study (https://www.ncbi.nlm.nih.gov/pmc/articles/PMC5968830/). Details of this study population were not described in this manuscript.	Details for the GRS27 score are detailed in supplemental references 8, 14, 15, 16, 18. Details for the GRS50 score are detailed in supplemental references 8, 14, 15, 16, 17, 18.
				Validation	Was MR met?: Incomplete Was HR provided?: N/A Details: - Methods, subsection Sample: "Study members (N=1,037; 91% of eligible births; 52% male) " Reviewer comments: - Does not indicate how sex was determined	Was MR met?: No Was HR provided?: N/A Details: - Table 1 [Demographic data for AD patients and older controls.] Reviewer comments: - Table 1 shows the percent breakdown of females in the different cohorts used in this study - Not clear how sex was determined - No indication of how sex breakdown between the NIA ADC or ADNI cohorts	Was MR met?: Yes Was HR provided?: N/A Details: - Table 1 [Study characteristics] Reviewer comments: - Males and females were considered in this study	Was MR met?: Incomplete Was HR provided?: N/A Details: - Methods, subsection Study Population: "... females... " Reviewer comments: - All individuals in this study were female - Not clear if sex was determined from self-reports or genetic confirmation	Was MR met?: Yes Was HR provided?: N/A Details: - Methods, subsection Study Subjects and Genotyping: "[UK Biobank] Samples were included on the basis of female sex (genetic and self-reported) and ethnicity filter (Europeans/White British ancestry subset)." Reviewer comments: - Sex for the individuals coming from the 10 nested studies within prospective cohorts is described in Table S4 - Only details for confirming sex were reported for the UK Biobank cohort	Was MR met?: Incomplete Was HR provided?: N/A Details: - Methods, subseection Cohort Descriptions: "WOSCOPS was a randomized controlled trial of 6,595 men" - Supplementary Table 6 [Baseline characteristics for BioImage 33 and CARDIA participants] Reviewer comments: - Supplementary Table 6 includes counts of males and % of males to 1 decimal point for CARDIA and BioImage cohorts, split by genetic risk group - Not clear if sex was just from self-reports or confirmed in any way	Was MR met?: Incomplete Was HR provided?: No Details: - Results, subsection Description of the study cohort: "... subjects of both sexes" - Table 1 [Subjects characteristics] Reviewer comments: - Table 1 in the main text shows the demographic information for the individuals under study; includes counts of women and % of women to 1 decimal point for the whole cohort - It is not clear how sex/gender was determined (either self-reported or by genetic information) - The authors state "gender" instead of "sex" in Table 1 and don't provide any further information on this	Was MR met?: Incomplete Was HR provided?: N/A Details: - Table 1 [Demographic and Outcome Characteristics of the Follow-up Cohort] Reviewer comments: - Table 1 in the main text shows the demographic information for the individuals under study; includes counts of males and % of males to 1 decimal point for the whole cohort - Table 1 shows information for the whole European cohort, which is not the same as the PRS analysis cohort - It is not clear how sex was determined (either self-reported or by genetic information)	Was MR met?: Yes Was HR provided?: N/A Details: - Table 1 [Characteristics of participants at baseline.] - Methods, subsection Genetic data: "... we excluded those who self reported ancestry other than white British, related people (second degree or greater: kinship coefficient ≥0.884), people with high levels of heterozygosity and missingness (>5%), and people whose reported sex was inconsistent with sex inferred from the genetic data." Reviewer comments: - Table 1 in the main text shows the demographic information for the individuals under study; includes counts of males and % of males to 1 decimal point for the whole cohort - The authors point the reader to a different source/reference that describes in detail how the UK Biobank core assessedmismatches between reported sex and sex inferred from the genetic data	Was MR met?: Incomplete Was HR provided?: N/A Details: - Table 1 [Baseline characteristics according to coronary hear disease event status] - Table 1 shows men (%, 1 decimal point) for events vs. non-events Reviewer comments: - Table 1 in the main text shows the demographic information for the individuals under study; includes % males and % of males to 1 decimal point for events vs. non-events - It is not explicitly stated how sex was derived from the original study
	Genetic Data	Provide method for acquiring genetic information (sequencing vs. genotyping) in the PRS sample, including information about genome build and technical details of the assay. If imputing, specify the populations on the imputation panel, and provide the imputation quality for SNPs included in PRS. Report any imputation quality filters to exclude low quality imputation SNPs. If parameters were selected from another study, include reference (PMID, GWAS catalog ID).	Explicitly mention if imputed. State whether imputed SNPs were experimentally validated. If data acquisition differed across combined samples, explicitly state this.	Development	SNPs selected from previous GWAS study (https://pubmed.ncbi.nlm.nih.gov/20860503/). Details of this study population were not described in this manuscript.	Was MR met?: Incomplete Was HR provided?: No Details: - Supplemental Methods, subsection IGAP cohort: "IGAP used genotyped and imputed data on 7,055,881 single nucleotide polymorphisms (SNPs) to meta-analyse four previously-published GWAS datasets " - Methods, subsection Participant samples (Alzheimer's disease genetics consortium): "All participants were genotyped using commercially available high-density SNP microarrays from Illumina or Affymetrix." - Results, subsection Polygenic hazard score - Model development, relationship to APOE, and independent replication: "Of these, using the Cox stepwise regression framework, we identified 31 SNPs, in addition to two APOE variants, within the ADGC cohort for constructing the polygenic model (Table 2)" Reviewer comments: - Not stated what array was used or any aditional method information - No additional detail on imputing - No quality information addressed	Was MR met?: Yes Was HR provided?: Yes Details: - Methods, subsection Study design and participants: "Genotyping of UK Biobank participants was undertaken using a custom-built genome-wide array (the UK Biobank Axiom array) of ∼826,000 markers. Genotyping was done in 2 phases. A total of 50,000 subjects were initially typed as part of the UK BiLEVE project. The rest of the participants were genotyped using a slightly modified array. Imputation to ∼92 million markers was subsequently carried out using the Haplotype Reference Consortium and UK10K/1000Genomes haplotype resource panels; however, at the time of analysis, known issues existed with the imputation using the latter panel." - Supplemental Information, subsection Data processing and quality control: "Only autosomal genetic variants imputed using the HRC panel and which had MAF >0.1% were included in our analyses, totaling 14.5 million variants." Reviewer comments: - SNPs were imputed - Detailed information on imputing and QC is provided in Supplemental Information, subsection Data processing and quality control	SNPs selected from previous studies (see references 2-11 in Supplementary Methods). Details of this study population were not described in this manuscript. The77-SNP PRS was also described elsewhere (https://pubmed.ncbi.nlm.nih.gov/25855707/).	Was MR met?: Yes Was HR provided?: Yes Details: - Methods, subsection Study Subjects and Genotyping: "... 69 studies in the BCAC (Tables S1 and S2). Data collection for individual studies is described previously. Samples were genotyped using one of two arrays: iCOGS and OncoArray. ... The validation set was randomly selected (approximately 10% of case and control subjects) from studies that had been genotyped with the OncoArray." - Methods, subsection Study Subjects and Genotyping: "Genotype calling, quality control, and imputation for iCOGS and OncoArray were performed as previously described. Briefly, imputation was performed for the iCOGS and OncoArray datasets separately using the Phase 3 (October 2014) release of the 1000 Genomes data as reference.We followed a two-stage approach using SHAPEIT for phasing and IMPUTE2 for the imputation.Where samples were genotyped with iCOGS and OncoArray, the OncoArray calling was used. SNPs with MAF > 0.01 and imputation r2 > 0.9 for OncoArray and r2 > 0.3 for iCOGS were included in this analysis (∼7 million SNPs); a higher threshold was imposed for OncoArray to ensure accurate determination of the PRS in the validation and test datasets." Reviewer comments: - Imputed SNPs were not explerimentally validated	SNPs selected from previous GWAS meta-analyses (references 14, 15, 16). Details of this study population were not described in this manuscript.	SNPs selected from previous GWAS meta-analyses (references 22, 27, 28). Details of this study population were not described in this manuscript.	SNPs selected from previous GWAS study (https://www.ncbi.nlm.nih.gov/pmc/articles/PMC4146673/). Details of this study population were not described in this manuscript.	SNPs selected from previous GWAS study (https://www.ncbi.nlm.nih.gov/pmc/articles/PMC5968830/). Details of this study population were not described in this manuscript.	Details for the GRS27 score are detailed in supplemental references 8, 14, 15, 16, 18. Details for the GRS50 score are detailed in supplemental references 8, 14, 15, 16, 17, 18.
				Validation	Was MR met?: Yes Was HR provided?: N/A Details: - Methods, subsection Measures (Genetic Risk Score): "Dunedin cohort genotyping was conducted with a commercially available array (BeadPlex Array; Illumina Inc.) using DNA extracted from whole blood (93%) or buccal swabs (7%). Two SNPs near the gene HLA-DQ could not be assayed due to the complex repetitive structure of the proximal sequence. Thus, the final GRS included 15 SNPs (Supplemental Table 1). " - Methods, subsection Measures (Genetic Risk Score): "All SNPs met Hardy-Weinberg equilibrium criteria (p>0.10 for all tests)." Reviewer comments: - It does not appear that SNPs were imputed	Was MR met?: No Was HR provided?: No Details: - Methods, subsection Participant samples (Alzheimer's disease genetics consortium): "All participants were genotyped using commercially available high-density SNP microarrays from Illumina or Affymetrix." Reviewer comments: - Not stated what array was used or any aditional method information - No additional detail on imputing - No quality information addressed - No information at all for the NIA ADC or ADNI cohorts		Was MR met?: Yes Was HR provided?: No Details: - Methods, subsection Study Population: "We used data from 15 252 BRCA1 (breast cancer = 7797, ovarian cancer = 2462) and 8211 BRCA2 (breast cancer = 4330, ovarian cancer = 631) mutation carriers who were genotyped with the iCOGS array. Quality control has been described in detail elsewhere." Reviewer comments: - There is no mention of SNPs being imputed in the methods	Was MR met?: Was HR provided?: Details: - Methods, subsection Study Subjects and Genotyping: "... 69 studies in the BCAC (Tables S1 and S2). Data collection for individual studies is described previously. Samples were genotyped using one of two arrays: iCOGS and OncoArray. ... The validation set was randomly selected (approximately 10% of case and control subjects) from studies that had been genotyped with the OncoArray." - Methods, subsection Study Subjects and Genotyping: "The best PRSs were evaluated in an independent test dataset comprising 11,428 invasive breast cancer-affected case subjects and 18,323 control subjects from ten studies nested within prospective cohorts, all genotyped using the OncoArray." - Methods, subsection Study Subjects and Genotyping: "Genotype calling, quality control, and imputation for iCOGS and OncoArray were performed as previously described. Briefly, imputation was performed for the iCOGS and OncoArray datasets separately using the Phase 3 (October 2014) release of the 1000 Genomes data as reference. We followed a two-stage approach using SHAPEIT for phasing and IMPUTE2 for the imputation. Where samples were genotyped with iCOGS and OncoArray, the OncoArray calling was used. SNPs with MAF > 0.01 and imputation r2 > 0.9 for OncoArray and r2 > 0.3 for iCOGS were included in this analysis (∼7 million SNPs); a higher threshold was imposed for OncoArray to ensure accurate determination of the PRS in the validation and test datasets." - Methods, subsection Study Subjects and Genotyping: "UK Biobank samples were genotyped using Affymetrix UK BiLEVE Axiom array and Affymetrix UK Biobank Axiom array and imputed to the combined 1000 Genomes Project v.3 and UK10K reference panels using SHAPEIT3 and IMPUTE3. The lowest imputation info score for the SNPs used in these analyses was 0.86. ... Samples were also excluded using standard quality control criteria." Reviewer comments: - Imputed SNPs were not explerimentally validated	Was MR met?: Incomplete Was HR provided?: Yes Details: - Methods, subsection Polygenic Risk Score: "Fifty-seven of these variants were genotyped among WOSCOPS participants using the Illumina Metabochip and included in analyses. Thirteen variants were directly genotyped among CARDIA participants using the Affymetrix Human SNP Array 6.0 and another 25 proxy variants available through statistical imputation. CARDIA genotypes were downloaded from the NIH dbGAP data repository (accession phs000613.v1.p2). Fifty-nine variants were directly genotyped among BioImage participants using the Illumina HumanExome Beadchip and an additional four proxy variants (r2 > 0.8) available through statistical imputation." Reviewer comments: - The authors don't mention the reference imputation panel used - Imputation quality filters are not included - The authors mention that different methods were used to generate data in different cohorts - The authors do not mention if imputed variants were experimentally validated - The PRS was 57 SNPs	Was MR met?: Yes Was HR provided?: Yes Details: - Methods, subsection DNA analysis (extraction and detection of FH causing mutation): "Methods for DNA analysis have previously been described elsewhere. To extract DNA from white blood cells, an automated 340A DNA extractor (Applied Biosystems, CA) or QIAmp Blood Maxi Kit (Qiagen, Ontario, Canada) was used. In brief, for the purpose of LDLR mutation screening, either a polymerase chain reaction–based method (to detect the presence of W66G, E207K, Y468X, and C646Y), a southern blot analysis or a semi-quantitative polymerase chain reaction assay (deletions >15 kb and >5 kb mutations) was used." - Methods, subsection Genotyping imputation: "All samples were genotyped on the Illumina HumanCoreExome-24 version 1-0A microarray. Standard sample and variant quality control procedures were applied and resulted in 725 samples and 506,115 genotyped variants (call rate = 99.91%). To extend genomic coverage of variants, we performed phasing with SHAPEIT and imputation with IMPUTE2 to infer SNPs that were not directly genotyped by the microarray using the 1000 Genomes Phase 1 Version 3 (November 23, 2010 subversion) reference panel. Imputed variants were removed if they were rare (minor allele frequency < 0.01) or of poor quality (INFO SCORE < 0.30). After imputation, 9,195,424 variant sites across 725 samples remained." Reviewer comments: - Unclear by what "standard sample and variant quality control procedures" implies - The authors provided filter steps for their imputed variants - Imputed variants were not experimentally validated	Was MR met?: Yes Was HR provided?: N/A Details: - Methods, subsection Genotyping and Calculation of the Weighted PRS: "The SNPs were selected based on published GWASs (eTable 1 in the Supplement). Genotyping was performed using a high-throughput system (BioMark HD; Fluidigm Corporation). Of all 26 SNPs showing genome-wide significant evidence for association with PD risk in the latest GWAS meta-analysis, 23 SNPs were successfully genotyped. The genotyping assays of SNPs rs8118008 and rs7681154 did not work properly, and rs13201101 failed our genotyping efficiency criterion (ie, <97%). The genotyping efficiency for the remaining 23 SNPs was greater than 99.6%. Furthermore, all SNPs were in Hardy-Weinberg equilibrium in PEG controls (significance cutoff of α = .002 based on Bonferroni correction for 23 SNPs) as determined based on Pearson χ2 test implemented in the PLINK tool set (version 1.07; http://zzz.bwh.harvard.edu/plink/)." Reviewer comments: - There were no imputations - Used a 23-SNP score	Was MR met?: Yes Was HR provided?: Yes Details: - Methods, subsection Genetic data: "We used the June 2017 release of the imputed genetic data from UK Biobank (downloaded 3 June 2017). Details of the design of the arrays, sample processing, and stringent quality control have been described in detail elsewhere and summarised previously. Briefly, we used two closely related arrays from Affymetrix, the UK BiLEVE Axiom array (9.9% ofpeople) and the UK Biobank Axiom array, to genotype about 805426 markers with good genome wide coverage. Phasing was performed using SHAPEIT3 and imputation using IMPUTE4. Two reference panels were used for imputation; the Haplotype Reference Consortium reference panel (39131578 autosomal single nucleotide polymorphisms, SNPs) and a merged UK10K and 1000 Genomes Phase 3 panel. Imputed genotypes were available for 488369 participants in this study. ... In this analysis we only included SNPs imputed from the Haplotype Reference Consortium panel. " Reviewer comments: - References are provided to get more information on array designes, sample processing, and QC (Affymetric, the UK BiLEVE Axiom array, UK Biobank Axiom array) - Authors indicate how phasing and imputation were preformed (SHAPEIT3 and IMPUTE4) - Authors indicate the imputation panel used (UK10K+1000 Genomes Phase 3, and Haplotype Reference Consotrium) - The authors only used SNPs imputed from the Haploptype Reference Consortium for their analysis - Imputations were done by the UK Biobank core	Was MR met?: Incomplete Was HR provided?: Yes Details: - Supplemental material, subsection Genotyping: "Genotypes of the MDC participants were determined using a multiplex method that combines polymerase chain reaction (PCR), allele-specific oligonucleotide ligation assays, and hybridization to oligonucleotides coupled to Luminex® 100TM xMAPTM microspheres (Luminex, Austin, TX).7 Genotypes were initially called by an automated clustering algorithm. The genotype clusters of each SNP were visually inspected by an operator who was blinded to the participant’s event status and outlier genotypes were manually called. This process results in genotypes with better than 99% concordance with genotyping by a second method (real-time allele-specific PCR)7." - Supplemental material, subsection Statistical analysis: "Genotypes were imputed for samples missing genotypes for 10 SNPs or less (out of 50 SNPs). Random sampling method was used to generate genotypes according to the observed genotype frequencies in CHD events or non-events groups." - Supplemental Figure 1 [Genotype missingness] Reviewer comments: - Doesn't state what the imputation panel was
	Non-Genetic Variables	Define any non-genetic variables that were included in the risk model, provide inclusion and exclusion criteria to define each variable, along with data source for that information (e.g., ICD codes, e-phenotyping algorithms, chart review, self-report). Indicate the scale of each variable, e.g. dichotomous, continuous, categorical, or ordinal. Explicitly state which variables are included in the final model in the integrated risk model fitting sections.	Include justification for predictor variables used to fit the risk model.	Development	SNPs selected from previous GWAS study (https://pubmed.ncbi.nlm.nih.gov/20860503/). Details of this study population were not described in this manuscript.	Was MR met?: Yes Details: - Methods, subsection Alzheimer's disease genetics consortium: "For most participants, age of AD onset was obtained from medical records and defined as the age when AD symptoms manifested, as reported by the participant or an informant. For participants lacking age of onset, age at ascertainment was used. Patients with an age at onset or age at death less than 60 y and individuals of non-European ancestry were excluded from the analyses." - Methods, subsection Statistical analysis: "In all analyses, we co-varied for the effects of age and sex." Reviewer comments:	Was MR met?: Yes Details: - Methods, subsection Study design and participants: "We defined risk factors at the first assessment as follows: diabetes diagnosed by a doctor (field #2443), BMI (field #21001), current smoking (field #20116), hypertension, family history of heart disease, and high cholesterol. For hypertension we used an expanded definition including self-reported high blood pressure (either on blood pressure medication, data fields #6177, #6153; systolic blood pressure >140 mm Hg, fields #4080, #93; or diastolic blood pressure >90 mm Hg, data fields #4079, #94). For family history of heart disease, we considered history in any first-degree relative (father, mother, sibling; fields #20107, 20110, and 20111, respectively). For high cholesterol, we considered individuals with self-reported high cholesterol at assessment, as well as diagnoses in the HES/death records (ICD-9 272.0; ICD-10 E78.0). For the analyses of the number of elevated risk factors, we considered diagnosed diabetes (yes/no), hypertension at assessment (yes/no), BMI >30 kg/m2, smoking at assessment (yes/no), high cholesterol (yes/no), and family history of heart disease (yes/no)." - Methods, subsection Statistical analysis: "All scores were evaluated using logistic regression or age-as-time-scale Cox proportional hazards regression, with censoring at 75 years, as well as with Kaplan-Meier estimates of cumulative incidence (censored at 75 years)." - Table 1 described the Conventional risk factors that are included in the joint risk models evaluated in Figure 1 Reviewer comments: - Extremely clear, enough information to replicate	SNPs selected from previous studies (see references 2-11 in Supplementary Methods). Details of this study population were not described in this manuscript. The77-SNP PRS was also described elsewhere (https://pubmed.ncbi.nlm.nih.gov/25855707/).	Was MR met?: Yes Details: - Methods, subsection Study Subjects and Genotyping: "... after excluding studies of bilateral breast cancer, studies or sub-studies oversampling for family history, and individuals with in situ cancers or case subjects with unknown ER status." - Methods, subsection Statistical Analysis: "The absolute risks of developing breast cancer (overall and subtype-specific disease) were calculated taking into account the competing risk of dying from causes other than breast cancer, as described previously, with the PRS modeled as a continuous covariate and including a linear “age × PRS” interaction term. The absolute risk of developing subtype-specific disease was obtained constraining to the incidence of overall incidence of ER-negative and ER-positive disease in the UK. Women are at risk of developing both ER-negative and ER-positive disease, so the absolute risks were calculated given that the individual has been free of breast cancer of any subtype." Reviewer comments: - ER status is dichotomous - The supplemental materials also show family history of breast cancer was used to adjust risk models	N/A		SNPs selected from previous GWAS study (https://www.ncbi.nlm.nih.gov/pmc/articles/PMC4146673/). Details of this study population were not described in this manuscript.	SNPs selected from previous GWAS study (https://www.ncbi.nlm.nih.gov/pmc/articles/PMC5968830/). Details of this study population were not described in this manuscript.	Details for the GRS27 score are detailed in supplemental references 8, 14, 15, 16, 18. Details for the GRS50 score are detailed in supplemental references 8, 14, 15, 16, 17, 18.
				Validation	Was MR met?: Yes Details: - Box 1: "Asthma cases with onset after smoking initiation were excluded from analysis entirely." - Methods, subsection Statistical analysis: "We analysed longitudinal repeated-measures data on the biological characteristics of asthma with generalised estimating equations to account for the non-independence of repeated observations.34 These analyses treated each assessment of a biological characteristic as an outcome, allowing us to differentiate cases on the basis of persistence. All analyses were adjusted for sex and used the continuous genetic risk score (standardised to have a mean of 0 and a SD of 1)." Reviewer comments: - Some analyses had smokers excluded - Asthma status was considered dichotomous	Was MR met?: Incomplete Details: - Methods, subsection Statistical analysis: "In all analyses, we co-varied for the effects of age and sex." Reviewer comments: - Unclear if the other cohorts had this type of inclusion/exclusion criteria (like in the ADGC)		Was MR met?: Incomplete Details: - Supplement: "The analyses were stratified by country of residence. The USA and Canada strata were further subdivided by reported Ashkenazi Jewish ancestry. The analyses were adjusted for year of birth using a set of indicator variables (<1945, 1945-1955, 1955-1965, 1965-1975, >1975) to account for increased incidence rates in more recent birth cohorts (21)." Reviewer comments: - Considered age, country and birth year		Was MR met?: Yes Details: - Methods, subsection Outcomes: "An exploratory analysis focused on subclinical atherosclerosis - total CAC quantity by the Agatston method in CARDIA and total carotid plaque burden in BioImage. In the CARDIA study, CAC was assessed by electrocardiographic-gated electron beam CT (Imatron C-150, GE Imatron, San Francisco, CA) or multidetector CT (GE LightSpeed, GE Healthcare, Little Chalfont, UK; or Siemens VZ, Siemens Healthcare, Erlangen, Germany) at the 15 year-follow-up (33–45 years, 2000–2001). In BioImage, carotid plaque was ascertained using the Philips iU22 carotid ultrasound system (Philips Healthcare, Bothell, Washington) interpreted by at the University of Copenhagen (Copenhagen, Denmark) as described previously. If carotid plaque was present based on local carotid intima media thickness, it was quantified using the Philips QLAB-VPQ software and carotid plaque burden was the sum of all areas of carotid plaque from the proximal common carotid artery to the distal internal carotid artery." - Methods, subsection Statistical Analysis: "The models were adjusted for age, sex, diabetes mellitus status, smoking status, baseline LDL cholesterol, baseline HDL cholesterol, systolic blood pressure, antihypertensive medication status, and family history of myocardial infarction or stroke. Sex was not used as a covariate in WOSCOPS as all participants were male. " - Methods, subsection Statistical Analysis: "to summarize all currently available data across primary prevention trials, we performed a study-level meta-analysis combining the present study results with those published earlier from the JUPITER and ASCOT-LLA trials. The analyzed outcome was the primary outcome for each primary prevention trial." - Methods, subsection Statistical Analysis: "The outcome variable was the natural log transformation of total bilateral carotid plaque + 1. The models were adjusted for age, sex, diabetes mellitus status, smoking status, LDL cholesterol, HDL cholesterol, systolic blood pressure, antihypertensive medication status, and family history of CHD." Reviewer comments: - No additional inclusion/exclusion infroamtion on these variables - Didn't explicitly state dichotomous vs continuous, but it was very clear	Was MR met?: Yes Details: - Methods, subsection Study population and data collection: "All study subjects followed a 4-week washout of any lipid-lowering medications prior obtaining the lipid profile was obtained. All clinical data were collected at the time of the first appointment to the clinic." - Methods, subsection Biochemical analyses: "Blood samples were collected after a 12-hour overnight fast to determine the lipid profile. Plasma lipoprotein concentrations were determined by ultracentrifugation at d = 1.006 g/mL according to the reference method described by the National Heart, Lung, and Blood Institute.24 Plasmatic concentrations of total cholesterol and triglycerides (TGs) were obtained through an enzymatic method (Abbott Biochromatic Analyzer model 100; Abbott Laboratories, Pasadena, CA). A commercial ELISA kit (Macra EIA Kit; Strategic Diagnostics Industries, Inc, Newark) was used to measure lipoprotein (a) (Lp(a)) concentration in plasma samples. Total apolipoprotein B was measured by electroimmunoassay (Behringwerke, Marburg, Germany)." - Methods, subsection Statistical analysis: "The strength of association between the GRSCAD, entered into the model as a continuous variable, and the outcome (prevalence of total CVD or CAD) was determined using logistic regression analysis according to different models (uncorrected or after adjustment for age and gender (model 1)) or for all available cardiovascular risk factors (age, gender, prior statin use, smoking, diabetes, hypertension, body mass index [BMI], LDL-C, HDL-C, TGs, Lp(a), and type of LDLR mutation; model 2)." - Methods, subsection Statistical analysis: "Statistical significance was considered to be met with a P ≤ .05 and testing was always 2-sided. The non-normally distributed variables (TG and Lp(a)) were normalized by log transformation before the analysis. Continuous normally distributed variables were expressed as mean ± standard deviation (SD), whereas continuous logarithmic variables were presented as median with interquartile range. Categorical variables were summarized as frequency (n [%])." Reviewer comments: - No apparent inclusion/exclusion criteria for the clinical variables - Authors provide information on how blood profiles were measured - It is clear what traits are dichotomous vs. continuous	Was MR met?: Yes Details: - Methods, subsection Participants: "Initially, 360 patients with PD were enrolled. We limited our study sample to patients of European ancestry (n = 285), all of whom are included in the survival analyses. We assessed symptom progression during 1 to 3 follow-up examinations by our movement disorder team (June 1, 2007, to August 31, 2013; mean [SD] follow-up, 5.3 [2.1] years; mean [SD] time from disease onset, 7.3 [2.8] years). We reexamined 199 patients (69.8%) during follow-up (57 had died or were too ill to participate in follow-up, and 29 withdrew or could not be contacted). A total of 192 participants provided the biosamples and data necessary for analyses of cognitive and motor symptom progression." - Methods, subsection H&Y Stage: "Time to conversion to H&Y stage 3 was defined as the time from the baseline to first follow-up examinations in which the patient scored at least stage 3. The 23 patients with this score at baseline (Table 1) were excluded from these analyses." - Methods, subsection Statistical analysis: " Each outcome was modeled individually. In each model, we controlled for sex and age at diagnosis. For the MMSE and UPDRS-III, we chose not to analyze the rate of change as a continuous variable. Symptom progression is likely to be nonlinear; thus, we selected analyzing time to meaningful differences based on changes in UPDRS-III motor and MMSE scores (as described in the Outcomes subsection of the Methods section). ... We used logistic regression to calculate the probability of being censored, including covariates in the model that may be related to loss to follow-up and PD progression (age at PD diagnosis, sex, years of schooling, baseline MMSE score, baseline UPDRS-III score, and H&Y stage 3) and the PRS." * Time to Mini-Mental State Examination 4-point decrease * Time to Unified Parkinson's Disease Rating Scale part III * TIme to conversion to Hoehn & Yahr Scale stage >=3 Reviewer comments: - The authors provide details on the different clinical assessments of motor decline, H&Y stage, etc. to understand how the main outcomes of interest are quantified - The authors are clear about what they indicate is continuous vs. dichotomous	Was MR met?: Yes Details: - Methods, subsection Study population: "In the present study we included all people ... with complete data on lifestyle." - Methods, subsection Healthy lifestyle factors: "We defined four healthy lifestyle factors on the basis of the American Heart Association guidelines: no current smoking, healthy diet, body mass index <30 kg/m2, and moderate physical activity two or more times weekly.10 The UK Biobank participants completed a questionnaire on their usual diet pattern. In this analysis, a healthy diet was determined according to the increased consumption of fruit, vegetables, and fish and the decreased consumption of processed meats and red meats. We defined a healthy diet as adherence to at least two of the healthy food items. Supplemental text S1 and table S1 provide additional details on the specific questions asked and the construction of a healthy diet score. Moderate physical activity was defined as at least 150 minutes of moderate intensity activity weekly or 75 minutes of vigorous activity weekly." - Methods, subsection Statistical analysis: "Lifestyle was recorded as “favourable” (three or four healthy lifestyle factors), “intermediate” (two healthy lifestyle factors), “unfavourable” (no or one healthy lifestyle factor)." - Methods, subsection Statistical analysis: "Cox proportional hazards models included adjustment for age and sex for the lifestyle score models. For the models including the genetic score we additionally adjusted for the first 10 principal components of ancestry and genotyping batch." Reviewer comments: - Data Supplement includes codes for phenotypes (i.e. UK Biobank data field codes) and questions related to lifestyle information - Although not explicitly stated, it appears that variables used in the models are categorical (genetic risk group, lifesytle risk group, sex), continuous (PCs) and continuous (age)	Was MR met?: Yes Details: - Supplemental materials, subsection Regression analysis models - Supplemental materiials, subsection Determination of CHD outcome: "Incident CHD was defined as coronary revascularization, fatal or nonfatal myocardial infarction, or death due to ischemic heart disease. Events were identified by linking a 10-digit personal identification number of each Swedish citizen with three registers: the Swedish Hospital Discharge Register, the Swedish Cause of Death Register and the Swedish Coronary Angiography and Angioplasty Registry (SCAAR). The registers have been previously described and validated for classification of outcomes.5,6 Myocardial infarction was defined on the basis of ICD-9 code 410 or ICD-10 code I21. Death attributable to ischemic heart disease was defined as ICD-9 codes 412 and 414 or ICD-10 codes I22, I23 or I25. Coronary artery bypass surgery was identified from national Swedish classification systems of surgical procedures and defined as procedure codes 3065, 3066, 3068, 3080, 3092, 3105, 3127, or 3158 (the Op6 system) or procedure code FN (the KKÅ97 system). Percutaneous intervention was identified from the SCAAR.6 Incident CHD was defined as coronary revascularization, fatal or nonfatal myocardial infarction, or death due to ischemic heart disease. Events were identified by linking a 10-digit personal identification number of each Swedish citizen with the Swedish Hospital Discharge Register and the Swedish Cause of Death Register. Myocardial infarction was defined on the basis of ICD-9 code 410 or ICD-10 code I21. Death attributable to ischemic heart disease was defined as ICD-9 codes 412 and 414 or ICD-10 codes I22, I23 or I25. " Reviewer comments: - Most analysis models include "Age + Men + Systolic blood pressure + Use of antihypertensives + Current smoker + Apolipoprotein A-I + Apolipoprotein B + Prevalent diabetes mellitus" ; other non-genetic variables include "self-reported family history of CHD status + Use of antihypertensives " - Didn't explicitly state dichotomous vs continuous, but it was very clear
	Outcome of Interest	Define any non-genetic variables that were included in the risk model, provide inclusion and exclusion criteria to define each variable, along with data source for that information (e.g., ICD codes, e-phenotyping algorithms, chart review, self-report). Indicate the scale of each variable, e.g. dichotomous, continuous, categorical, or ordinal. Explicitly state which variables are included in the final model in the integrated risk model fitting sections. For dichotomous data, also include inclusion and exclusion criteria for defining the cases and controls. Transformation of continuous data into binary outcomes should be detailed for reproducibility. Authors should explicitly state the number of controls included.	In a validation study, if the predicted outcome differs from the phenotype of interest in score development, justify this decision.	Development	SNPs selected from previous GWAS study (https://pubmed.ncbi.nlm.nih.gov/20860503/). Details of this study population were not described in this manuscript.	Was MR met?: Incomplete Was HR provided?: N/A Details: - Methods, subsection Participant samples (Alzheimer's disease genetics consortium): "Participants with autosomal dominant (APP, PSEN1, and PSEN2) mutations were excluded. ... Clinical diagnosis of AD within the ADGC sub-studies was established using NINCDS-ADRDA criteria for definite, probable, and possible AD." Reviewer comments: - Does not provide information on AD diagnosis in IGAP cohort	Was MR met?: Yes Was HR provided?: N/A Details: - Methods, subsection Study design and participants: "CAD was defined as fatal or nonfatal myocardial infarction (MI) cases, percutaneous transluminal coronary angioplasty (PTCA), or coronary artery bypass grafting (CABG). The age of event in prevalent cases was determined by self-reported age and calculated age based on the earliest hospital record for the event; if both self-reported age and calculated age were available, the smaller value was used." - Methods, subsection Study design and participants: "In UKB self-reported data, cases were defined as having had a heart attack diagnosed by a doctor (data field #6150); “non-cancer illnesses that self-reported as heart attack” (data field #20002); or self-reported operation including PTCA, CABG, or triple heart bypass (data field #20004). In HES hospital episodes data and death registry data, MI was defined as hospital admission or cause of death due to ICD-9 410 to 412, or ICD-10 I21 to I24 or I25.2; CABG and PTCA were defined as hospital admission OPCS-4 K40 to K46, K49, K50.1, or K75." - Methods, subsection Data processing and quality control: "Individuals from UKB were removed if they were diagnosed with coronary aneurysm or had no CAD event date information." Reviewer comments: - Provided ample information for phenotype inclusion	SNPs selected from previous studies (see references 2-11 in Supplementary Methods). Details of this study population were not described in this manuscript. The77-SNP PRS was also described elsewhere (https://pubmed.ncbi.nlm.nih.gov/25855707/).	Was MR met?: Yes Was HR provided?: N/A Details: - Methods, subsection Study Subjects and Genotyping: "The validation set was randomly selected (approximately 10% of case and control subjects) from studies that had been genotyped with the OncoArray, after excluding studies of bilateral breast cancer, studies or sub-studies oversampling for family history, and individuals with in situ cancers or case subjects with unknown ER status." - Methods, subsectin Study Subjects and Genotyping: "The primary endpoint was invasive breast cancer. Follow-up was censored at the earliest of: risk-reducing mastectomy, diagnosis of any type of cancer, death, or January 15, 2017." Reviewer comments: - The authors clearly state in the text and supplemental tables the number of cases and controls that were included - Cases were defined as individuals with invasive breast cancer, and were further defined as ER-positive or ER-negative; controls do not have breast cancer - Exclusion details are provided for the validation set; it is not explicitly stated that this also applies to the training set, but perhaps it is to be assumed? - The authors clearly state in the text and supplemental tables the number of cases and controls that were included - No mention of cancer staging	SNPs selected from previous GWAS meta-analyses (references 14, 15, 16). Details of this study population were not described in this manuscript.		SNPs selected from previous GWAS study (https://www.ncbi.nlm.nih.gov/pmc/articles/PMC4146673/). Details of this study population were not described in this manuscript.	SNPs selected from previous GWAS study (https://www.ncbi.nlm.nih.gov/pmc/articles/PMC5968830/). Details of this study population were not described in this manuscript.	Details for the GRS27 score are detailed in supplemental references 8, 14, 15, 16, 18. Details for the GRS50 score are detailed in supplemental references 8, 14, 15, 16, 17, 18.
				Validation	Was MR met?: Yes Was HR provided?: N/A Details: - Methods: "We examined 3 biological characteristics: (1) atopy... (2) airway hyperresponsiveness... and (3) incompletely reversible airflow obstruction..." - Methods, subsection Measures (Asthma Phenotypes): "Assessments of asthma phenotypes and definitions of biological parameters including atopy, airway hyperresponsiveness and incompletely reversible airflow obstruction have been described in previous publications from this cohort and are summarized in Table 1. We used in-person standardized-interview data to determine the timing-of-onset and persistence of asthma, and to identify life-course-persistent cases (Table 1 Panel A). We used skin-test and lung-function assessments to measure atopy, airway hyperresponsiveness, and incompletely reversible airflow obstruction (Table 1 Panel B). We used additional interview data to determine the number of days of school and work missed due to asthma and asthma-related hospitalizations (Table 1 Panel C)." Reviewer comments: - Table 1 gives detailed information on the phenotypes of interest related to Asthma, as well as the number of individuals with the phenotype of interest - Looked at: atopy, airway hyperresponsiveness, incompletely resversible airflow obstruction, and asthma onset (timing and persistence) - Also looked to identify life-course-persistent cases - Dichotomous vs. continuous data is clear	Was MR met?: Yes Was HR provided?: N/A Details: - Methods, subsection Participant samples (Alzheimer's disease genetics consortium): "Participants with autosomal dominant (APP, PSEN1, and PSEN2) mutations were excluded. ... Clinical diagnosis of AD within the ADGC sub-studies was established using NINCDS-ADRDA criteria for definite, probable, and possible AD." Reviewer comments:		Was MR met?: Incomplete Details: - Supplementary Methods, subsection Outcomes: "In the breast cancer analysis, each mutation carrier was followed until breast or ovarian cancer diagnosis, bilateral prophylactic mastectomy, or age at last observation whichever occurred first. Of the 15,252 BRCA1 carriers, 7,797 were considered affected with breast cancer and of the 8,211 BRCA2 carriers 4,330 considered affected in this analysis. In the ovarian cancer analysis, mutation carriers were followed until the age of ovarian cancer diagnosis, age at risk-reducing salpingo-oophorectomy (RRSO) or age at last observation. Breast cancer diagnosis was not considered as a censoring event in the ovarian cancer analysis. " Reviewer comments: - No specific description of how diagnoses were obtained - Main phenotypic variable is dichotomous		Was MR met?: Yes Was HR provided?: N/A Details: - Methods, subsection Outcomes: "The primary outcome for the WOSCOPS analysis was nonfatal myocardial infarction or death from CHD.8 In WOSCOPS we also studied change in LDL cholesterol from baseline; on-treatment LDL cholesterol was obtained one year after study drug initiation. An exploratory analysis focused on subclinical atherosclerosis - total CAC quantity by the Agatston method in CARDIA and total carotid plaque burden in BioImage.20 ..." - Methods, subsection Cohort Descriptions: "Genetic data were available in 4,892 men [from WOSCOPS]." - Methods, subsection Cohort Descriptions: "Of these participants [from CARDIA], 1,154 European ancestry individuals without CHD at baseline, available genetic data and coronary arterial calcification (CAC) assessment at the 15-year follow-up were included in analyses." - Methods, subsection Cohort Descriptions: "we focused on the 4,929 individuals of European ancestry [from BioImage]. Of those individuals, 4,392 with both genetic data available and carotid plaque assessment were included in analyses. In WOSCOPS, CARDIA, and BioImage, participants were not screened for familial hypercholesterolemia, a monogenic disorder associated with increased risk of premature CHD events." Reviewer comments: - Additional detail and references were provided in Methods, subsection Outcomes; references neeed because the ICD codes/chart review/etc. as the main way of ascertaining phenotypes is not available in this paper - Looked at total carotid plaque burden (BioImage), CAC (CARDIA), and nonfatal MI or death from MI	Was MR met?: Yes Was HR provided?: N/A Details: - Methods, subsection Study population and data collection: "... we identified 2654 patients (13%) with a clinical phenotype of FH (Dutch Lipid Criteria score ≥ 3 [possible, probable, or definite FH]). Among those, consent for genetic testing was obtained from 1267 patients (48%). We screened all these patients for the classical French Canadian mutations in the LDLR gene including del >15 kb of the promoter and exon 1, del >5 kb of exons 2 and 3, W66G (exon 3), E207K (exon 4), Y468X (exon 10), and C646Y (exon 14). A total of 725 FH-positive Caucasian individuals were identified and included in the present study." - Methods, subseection Study population and data collection: "The cardiovascular endpoints taken into consideration included CAD (angina, myocardial infarction, coronary angioplasty, and coronary bypass surgery), peripheral vascular disease (claudication, peripheral angioplasty, and peripheral arterial surgery), and cerebrovascular disease (transient ischemic attack, stroke, and carotid endarterectomy). All study subjects followed a 4-week washout of any lipid-lowering medications prior obtaining the lipid profile was obtained. All clinical data were collected at the time of the first appointment to the clinic." Reviewer comments: - Information is provided related to FH diagnosis/confirmation, as well as CVD outcomes	Was MR met?: Yes Was HR provided?: N/A Details: - Methods, subsection Participants: "Initially, 360 patients with PD were enrolled. We limited our study sample to patients of European ancestry (n = 285), all of whom are included in the survival analyses. We assessed symptom progression during 1 to 3 follow-up examinations by our movement disorder team (June 1, 2007, to August 31, 2013; mean [SD] follow-up, 5.3 [2.1] years; mean [SD] time from disease onset, 7.3 [2.8] years). We reexamined 199 patients (69.8%) during follow-up (57 had died or were too ill to participate in follow-up, and 29 withdrew or could not be contacted). A total of 192 participants provided the biosamples and data necessary for analyses of cognitive and motor symptom progression." - Methods, subsection H&Y Stage: "Time to conversion to H&Y stage 3 was defined as the time from the baseline to first follow-up examinations in which the patient scored at least stage 3. The 23 patients with this score at baseline (Table 1) were excluded from these analyses." - Introduction: "On the other hand, the collective association of these PD genetic risk loci with other PD phenotypes, including disease progression and survival, is largely unexplored. A Nordic study generated a PRS based on 19 GWAS SNPs in 336 patients and found that the PRS estimated a faster time from diagnosis to Hoehn & Yahr Scale (H&Y) stage 3 but was not associated with patient survival. To our knowledge, no study has yet assessed the association of a PD GWAS PRS with cognitive decline during disease progression." - Methods, subsection Statistical analysis: "Each outcome was modeled individually. In each model, we controlled for sex and age at diagnosis. For the MMSE and UPDRS-III, we chose not to analyze the rate of change as a continuous variable. Symptom progression is likely to be nonlinear; thus, we selected analyzing time to meaningful differences based on changes in UPDRS-III motor and MMSE scores (as described in the Outcomes subsection of the Methods section)." Reviewer comments: - Overall, there were not a lot of exclusion criteria in this study	Was MR met? Yes Was HR provided? N/A Details: - Methods, subsection Study population: "In the present study we included all people who were classified as white British (all who self identified as white British, followed by the exclusion of ethnic outliers identified by principal components analysis on the genotype data), without a history of stroke or myocardial infarction on the basis of self report or medical records, or both, and with complete data on lifestyle." - Methods, subsection Incident stroke: "We used the stroke variables provided by UK Biobank,... " and "We excluded people from the analysis who self reported stroke or myocardial infarction." - Figure 1 [Flow of participants through study] Reviewer comments: - In relation to inclusion/exclusion based on phenotype alone, the authors provide information both in the text and Data Supplement to capture this information - Data Supplement includes the codes used for phenotyping - Figure 1 describes the inclusion/exclusion criteria of the study and the number of participants that meet each criteria - Final number of participants in study following inclusion/exclusion criteria not stated until Results	Was MR met?: Yes Was HR provided?: N/A Details: - Methods, subsection Study participants: "After exclusions, 23 595 participants were included in the current study. A detailed description of the inclusion and exclusion criteria in the current study, baseline assessment, and endpoint determination are provided in the Supplemental material online." - Supplemental materials, subsection Study participants: "... we excluded participants who did not provide DNA with sufficient quantity or quality for genotyping (n=2,694), participants with prevalent CHD (n=718), one participant who was lost to follow-up, participants with missing information about established risk factors (n=2,519), and participants with missing genotypes for more than 10 SNPs out of 50 SNPs in the study (n=920 and Supplemental Figure 1). Thus, there are 23,595 participants included in the study. " Reviewer comments: - ICD codes are clearly indicated in the Supplemental materials
	Missing Data	Authors should explicitly state how missing data were handled for all variables included in the model, genetic and non-genetic.		Development	SNPs selected from previous GWAS study (https://pubmed.ncbi.nlm.nih.gov/20860503/). Details of this study population were not described in this manuscript.	Was MR met?: Incomplete Details: - Supplemental Methods, subsection Deriving Polygenic Hazard Scores (Selecting set of previously implicated SNPs): "We further imputed with the missing genotypes in cohorts as the population mean, treating them as missing at random." Reviewer comments: - The authors don't mention how missing data beyond imputed genotypes were dealt with	Was MR met?: Yes Details: - Methods, subsection Data processing and quality control: "Individuals from UKB were removed if they were diagnosed with coronary aneurysm or had no CAD event date information." - Supplemental Information, subsection Data processing and quality control: "We converted the imputed dosages to PLINK [1] genotype calls with minimum probability 0.9 (otherwise the call was set to missing; we removed variants with >1% missingness across individuals)." - Supplemental Information, subsection Data processing and quality control: "There was no evidence of differential missingness in genetic data between CAD and non-CAD individuals. The final dataset consisted of n=485,629 individuals, including 22,242 CAD events and 460,387 non-cases. " Reviewer comments:	SNPs selected from previous studies (see references 2-11 in Supplementary Methods). Details of this study population were not described in this manuscript. The77-SNP PRS was also described elsewhere (https://pubmed.ncbi.nlm.nih.gov/25855707/).	Was MR met?: Yes Details: - Methods, subsection Study Subjects and Genotyping: "Genotype calling, quality control, and imputation for iCOGS and OncoArray were performed as previously described. Briefly, imputation was performed for the iCOGS and OncoArray datasets separately using the Phase 3 (October 2014) release of the 1000 Genomes data as reference. We followed a two-stage approach using SHAPEIT for phasing and IMPUTE2 for the imputation. Where samples were genotyped with iCOGS and OncoArray, the OncoArray calling was used. SNPs with MAF > 0.01 and imputation r2 > 0.9 for OncoArray and r2 > 0.3 for iCOGS were included in this analysis (∼7 million SNPs); a higher threshold was imposed for OncoArray to ensure accurate determination of the PRS in the validation and test datasets. UK Biobank samples were genotyped using Affymetrix UK BiLEVE Axiom array and Affymetrix UK Biobank Axiom array and imputed to the combined 1000 Genomes Project v.3 and UK10K reference panels using SHAPEIT3 and IMPUTE3. The lowest imputation info score for the SNPs used in these analyses was 0.86." Reviewer comments: - Information related to missing clinical variables might be described in the papers for the individual studies	SNPs selected from previous GWAS meta-analyses (references 14, 15, 16). Details of this study population were not described in this manuscript.	SNPs selected from previous GWAS meta-analyses (references 22, 27, 28). Details of this study population were not described in this manuscript.	SNPs selected from previous GWAS study (https://www.ncbi.nlm.nih.gov/pmc/articles/PMC4146673/). Details of this study population were not described in this manuscript.	SNPs selected from previous GWAS study (https://www.ncbi.nlm.nih.gov/pmc/articles/PMC5968830/). Details of this study population were not described in this manuscript.	Details for the GRS27 score are detailed in supplemental references 8, 14, 15, 16, 18. Details for the GRS50 score are detailed in supplemental references 8, 14, 15, 16, 17, 18.
				Validation	Was MR met?: No Details: Reviewer comments: - There are no comments on missing data; unclear if that is an accidental omission or if because there were no missing data points - Only SNPs with non-mising information were included in the genetic risk score			Was MR met?: No Details: Reviewer comments: - No mention of how missing data was handled in the manuscript - This information might be provided on the CIMBA website		Was MR met?: No Details: - Methods, subsection Polygenic Risk Score: "Incremental scores from missing genotypes in individuals were imputed based on the allele frequency in each cohort. To account for the differences in the numbers of variants per cohort, a normalized polygenic risk score (mean = 0, standard deviation = 1) was created per cohort (Supplementary Figure 1)." Reviewer comments: - There were no comments on missingness related to clinical infromation	Was MR met?: No Details: - Methods, subsection Genotyping and imputation: "To extend genomic coverage of variants, we performed phasing with SHAPEIT and imputation with IMPUTE2 to infer SNPs that were not directly genotyped by the microarray using the 1000 Genomes Phase 1 Version 3 (November 23, 2010 subversion) reference panel." Reviewer comments: - There were no comments about missing clinical data - The authors imputed missing genetic data; it is assumed remaining genetic loci with missing information were not included in the PRSs (although that is not explicilty stated)	Was MR met?: Yes Details: - Methods, subsection Genotyping and Calculation of the Weighted PRS: Genotyping was performed using a high-throughput system (BioMark HD; Fluidigm Corporation). Of all 26 SNPs showing genome-wide significant evidence for association with PD risk in the latest GWAS meta-analysis, 23 SNPs were successfully genotyped. The genotyping assays of SNPs rs8118008 and rs7681154 did not work properly, and rs13201101 failed our genotyping efficiency criterion (ie, <97%). Reviewer comments: - The authors calculated their final PRS using the 23 SNPs they were able to successfully genotype - Nothing was mentioned regarding missing non-genetic information, suggesting there was no missing non-genetic data - Of the original patients that were genotyped, those without follow-up data were excluded from the PRS analysis	Was MR met?: Yes Details: - Methods, subsection Study population: "In the present study we included all people ... with complete data on lifestyle." - Methods, subsection Genetic data: "... we excluded those who self reported ancestry other than white British, related people (second degree or greater: kinship coefficient ≥0.884), people with high levels of heterozygosity and missingness (>5%), and people whose reported sex was inconsistent with sex inferred from the genetic data." - Figure 1 [Flow of participants through study] Reviewer comments: - Figure 1 shows that participants were excluded if lifestyle information was missing, or if they were missing relevant genetic infromation - Largely, it appears that if an individual was missing data relevant for the risk model, they were excluded	Was MR met?: Yes Details: - Supplemental material, subsection Study participants: "In the current study, we excluded participants who did not provide DNA with sufficient quantity or quality for genotyping (n=2,694), participants with prevalent CHD (n=718), one participant who was lost to follow-up, participants with missing information about established risk factors (n=2,519), and participants with missing genotypes for more than 10 SNPs out of 50 SNPs in the study (n=920 and Supplemental Figure 1)." - Supplemental material, subsection Statistical analysis: "Genotypes were imputed for samples missing genotypes for 10 SNPs or less (out of 50 SNPs). Random sampling method was used to generate genotypes according to the observed genotype frequencies in CHD events or non-events groups." - Supplemental Figure 1 [Genotype missingness] Reviewer comments: - Supplemental Figure 1 shows the number of people missing a certain number of SNP genotypes
Risk Score Development & Application Describe the relevant methods used to form the final PRS and/or risk model. Samples used in this stage of the analysis should be referred to as "Score Development" or "Training" samples, and be described according to the items in the Study Populations section. Specify if the application of the risk score differs between the development and validation samples.	Polygenic Risk Score Construction & Estimation	Describe how genetic data were included in the risk model. Authors should detail inclusion/exclusion criteria for all variants. If individual risk variants are combined into a PRS that is subsequently included in the model as a single variable, define how the variants were selected, weighted and combined into a single score. If the PRS was derived from another study include the reference (PMID, PGS Catalog Score ID).	Statistical procedures for selecting variants (e.g. from a GWAS) for inclusion in the final PRS should be provided. State if model was adjusted for covariates. If the PRS was made using GWAS Summary Statistics: provide a reference for discovery GWAS and whether any adjustments were performed in the GWAS. If an alternative to GWAS significant SNPs (e.g. p-value thresholds) were used, for instance Bayesian re-weighting of variant effects, explicitly state this and describe/cite the computational method and relevant samples and/or parameters used. Common methods include: LDpred, LD-Pruning and p-value Thresholding (P+T), lassosum, meta-scoring approaches, etc. If the PRS was constructed using variants and weights derived from individual-level genetic data: make sure that the training samples and variant selections are clearly described along with the computational methods and parameters used. Common methods include: snpnet, BLUP-based methods, regularized regression (e.g. LASSO/ridge), stepwise regression. Provide unique identifiers including strand information and which is the affected allele and what are the alternate alleles; allele frequency.		Was MR met?: Yes Was HR provided?: Yes Details: - Methods, subsection Measures (Genetic RIsk Score): "We derived our GRS from the largest asthma GWAS to date, published in 2010. We selected all SNPs associated with asthma at p<5×10−8. This set of SNPs was then pruned using an R2 threshold of 0.60 to derive the SNP set for the GRS. This process yielded 17 SNPs located in or near the genes IL18R1, IL13, HLA-DQ, IL33, SMAD3, ORMDL3, GSDMB, GSDMA, IL2RB." - Methods, subsection Measures (Genetic Risk Score): "Thus, the final GRS included 15 SNPs (Supplemental Table 1)." - Methods, subsection Measures (Genetic Risk Score): "For analyses, we standardized risk allele counts to have a mean=0 and SD=1 (the “genetic risk score”). Effect sizes presented for a 1 SD change in genetic risk reflect the effect of an increase of 4.36 risk alleles." Reviewer comments: - They used an un-weighted genetic risk score model - Selected SNPs from a pruning and thresholding approach (p<5x10-8)	Was MR met?: Yes Was HR provided?: Yes Details: - Methods, subsection Statistical analysis: "We followed three steps to derive the PHS for predicting age of AD onset: (1) we defined the set of associated SNPs, (2) we estimated hazard ratios for polygenic profiles, and (3) we calculated individualized absolute hazards " - Methods, subsection Statistical analysis: "Using the IGAP Stage 1 sample, we first identified a list of SNPs associated with increased risk for AD, using a significance threshold of p < 10−5. Next, we evaluated all IGAP-detected AD-associated SNPs within the ADGC Phase 1 case–control dataset. Using a stepwise procedure in survival analysis, we delineated the “final” list of SNPs for constructing the PHS [14,15]. Specifically, using Cox proportional hazard models, we identified the top AD-associated SNPs within the ADGC Phase 1 cohort (excluding NIA ADC and ADNI samples), while controlling for the effects of gender, APOE variants, and the top five genetic principal components (to control for the effects of population stratification). We utilized age of AD onset and age of last clinical visit to estimate age-specific risks [16] and derived a PHS for each participant. In each step of the stepwise procedure, the algorithm selected the one SNP from the pool that most improved model prediction (i.e., minimizing the Martingale residuals); additional SNP inclusion that did not further minimize the residuals resulted in halting of the SNP selection process. To prevent overfitting in this training step, we used 1,000× bootstrapping for model averaging and estimating the hazard ratios for each selected SNP. We assessed the proportional hazard assumption in the final model using graphical comparisons." Reviewer comments:	Was MR met?: Yes Was HR provided?: Yes Details: - Supplemental Information, subsection Construction of the metaGRS for coronary artery disease: "To construct a meta genomic risk score (metaGRS) for CAD, we followed a meta-analysis strategy using the largest CARDIoGRAMplusC4D genome-wide association analysis without UKB data and the CARDIoGRAMplusC4D Metabochip analysis, which focused on variants and regions known or thought to be associated with cardiometabolic phenotypes [4]. The GRS46K (46,000 genetic variants, excluding ~3,000 A/T and C/G SNPs) was constructed previously [5] using linkage disequilibrium (LD) thinning of 79,000 SNPs from the CARDIoGRAMplusC4D Metabochip meta-analysis [4], while the FDR202 and '1000Genomes' CAD GRS derived from the CARDIoGRAMplusC4D genome-wide association analysis, are described below. The three GRSs all provide an imperfect measure of an individual’s genomic risk of developing CAD, due to incomplete and targeted coverage of the genome, finite sample estimates of the marginal effect sizes for each genetic variant, and genotyping or imputation uncertainty. Since it is well known that a risk factor measured with error can attenuate the association between the risk factor and disease occurrence (regression dilution bias [6]), we reasoned that a ‘meta score’, the weighted average of the three standardized genetic risk scores, would provide a more precise estimate of an individual’s genomic risk of developing CAD." Reviewer comments: - Clear description of the source of GWAS summary statistics and relevant references	Was MR met?: Yes Was HR provided?: Yes Details: - Supplementary Methods, subsection Selection of SNPs and weights: "We created updated PRS based on findings from population-based association and fine mapping studies reported by January 2015 (2-11). In general, variants were included in the updated breast cancer PRS if they displayed associations at genome-wide statistical significance (p<5x10-8) with breast cancer in population-based breast cancer case control studies that involved samples of European ancestry. The log odds ratios (ORs) from the respective logistic regressions reported in these studies were used as the weights for PRS construction (Supplementary Tables 1-6)." - Supplementary Methods, subsection Selection of SNPs and weights: "For regions where fine-mapping studies have identified more than one independent association signal at p<10-4 (6-8, 10, 11), a SNP representing each independent signal was included in the updated PRS and the weights were obtained from the multiple logistic regression analysis from the respective fine-mapping study that incorporated all variants as predictor variables in order to account for potential correlation between the variants." - Supplementary Methods, subsection Selection of SNPs and weights: "[For the subtype-specific PRSs] SNPs were included if they were associated at genome-wide statistical significance level with the risk of developing each breast cancer subtype. We also included SNPs that were associated with overall breast cancer at genome-wide statistical significance and the subtype-specific association was in the same direction, had p<0.05, and the association did not differ statistically significantly between ER subtypes (p for the difference in association >0.05). The weights used to compute these PRS were the log OR estimates from the logistic regression for the respective tumour subtype based on BCAC data (Supplementary Table 1). " - Methods, subsection Polygenic Risk Scores: "The PRS for individual i was defined as the sum of the number of risk alleles across k variants weighted by the effect size of each variant [PRSi = β1g1i + … + βkgki], where gli is the genotype of person i for variant l, expressed as the number of effect alleles (0, 1, or 2), and βl is the per-allele log risk ratio (odds ratio [OR] or hazard ratio [HR]) (Supplementary Tables 1–6, available online) associated with the effect allele of SNP l." - Supplementary Methods, subsection PRS associations with breast and ovarian cancer risk: "... the association analyses were repeated using PRS predictors that was standardised to have mean 0 and variance 1: [z_i=((〖PRS〗_i-(PRS) ̅ ))⁄SD] where PRSi is the PRS value of individual i, (PRS) ̅ is the mean PRS value and SD the standard deviation. The resulting estimate for the regression coefficient from the weighted Cox regression analysis using the standardised PRS could then be interpreted as the log HR per standard deviation of the PRS. " Reviewer comments: - Different considerations were made to include SNPs depending on the risk score	Was MR met?: Yes Was HR provided?: Yes Details: - Methods, subsection Statistical Analysis: "The general aim was to derive a PRS of the form: [PRS=β1x1+β2x2+…+βkxk…+βnxn] where βk is the per-allele log odds ratio (OR) for breast cancer associated with SNP k, xk is the allele dosage for SNP k, and n is the total number of SNPs included in the PRS." - Methods, subsection Statistical Analysis: "SNPs were sorted by p value and filtered on LD, such that uncorrelated SNPs (correlation r2 < 0.9) with lowest p value for association with overall breast cancer in the training set were retained." - Methods, subsection Statistical Analysis: ""For the penalized regression using lasso, we used the program glmnet. SNPs with p < 0.001 in overall BC or ER-negative disease in the training set were pre-selected for inclusion in the lasso, and BRCA2 p.Lys3326X and CHEK2 p.Ile157Thr were added. Covariates for 19 PCs (9 for iCOGs and 10 for Oncoarray) and country were included in each model. For overall breast cancer, the penalty parameter (lambda) giving the best overall breast cancer PRS in the validation set was selected."" - Methods, subsection Statistucal Analysis: "For completeness we added to this final PRS two rarer variants (BRCA2 p.Lys3326X and CHEK2 p.Ile157Tyr) which are established to confer a moderate risk of breast cancer and were genotyped on the OncoArray but did not pass the allele frequency threshold in the PRS development phase." - Methods, subsection Statistical Analysis: "Covariates for 19 PCs (9 for iCOGs and 10 for Oncoarray) and country were included in each model. For overall breast cancer, the penalty parameter (lambda) giving the best overall breast cancer PRS in the validation set was selected." - Table S7 [SNPs and Effect Sizes for 313 SNPs Used in the Construction of Overall Breast Cancer and Subtype-Specific PRSs] - Table S8 [SNPs and Effect Sizes for 3,820 SNPs Used in the Construction of Overall Breast Cancer and Subtype-Specific PRSs] Reviewer comments: - They use a weighted risk model - Two rare variants known to confer a moderate risk of breast cancer were going to be added to the final PRS, but did not pass the allele frequency threshold - Figure S1 shows their method for score development - they developed 2 scores (using 2 different variant sets) for Breast cancer as well as ER+/- breast cancers - The SNPs and their effect sizes (along with frequency, scaffold position, etc.) for the 6 different scores are avaliable in Table S7 and S8	Was MR met?: Incomplete Was HR provided?: N/A Details: - Methods, subsection Polygenic Risk Score: "Genome-wide association analyses have identified 67 single nucleotide polymorphisms (SNPs) across the genome independently associated with CHD (Supplementary Table 1).14–16" - Methods, subsection Polygenic Risk Score: "Fifty-seven of these variants were genotyped among WOSCOPS participants using the Illumina Metabochip and included in analyses. Thirteen variants were directly genotyped among CARDIA participants using the Affymetrix Human SNP Array 6.0 and another 25 proxy variants available through statistical imputation. CARDIA genotypes were downloaded from the NIH dbGAP data repository (accession phs000613.v1.p2). Fifty-nine variants were directly genotyped among BioImage participants using the Illumina HumanExome Beadchip and an additional four proxy variants (r2 > 0.8) available through statistical imputation." - Methods, subsection Polygenic Risk Score: "A polygenic risk score was constructed by weighting the total number of risk alleles by their effects (log of the odds ratios) of CHD risk from the published literature. Incremental scores from missing genotypes in individuals were imputed based on the allele frequency in each cohort. To account for the differences in the numbers of variants per cohort, a normalized polygenic risk score (mean = 0, standard deviation = 1) was created per cohort (Supplementary Figure 1)." Reviewer comments: - Supplementary Table 1 includes SNP infromation for each SNP set from the different cohorts, such as: locus, nearby gene, lead SNP + lead risk allele, proxy SNP + proxy risk allele, allele frequencies, OR for CHD - Not explicitly indicated here where the weights are coming from - is it from one GWAS or many different ones?	Was MR met?: Yes Was HR provided?: Yes Details: - Methods, subsection Genetic risk scores: "GRSs were constructed for multiple traits including: lipids (LDL-C, HDL-C, TGs), CAD, and schizophrenia, which was used as negative control. For each trait, genome-wide significant associations passing the Bonferroni threshold of statistical significance (P < 5 × 10−8) were extracted from large GWAS meta-analyses, the only exception being for GRSCAD, in which SNPs passing a false-discovery rate threshold of 5% were also included. ... When variants were imputed and not directly genotyped, allele dosages were used instead of allele counts to account for imputation uncertainty. Also, SNPs were removed from GRSs if they were in linkage disequilibrium with other associated SNPs (r2 > 0.20) to avoid inclusion of redundant or overlapping genetic signals. In such cases, the variant with the lowest P value was retained. See Supplementary Table 1 for details regarding the composition of the GRSCAD." - Methods, subsection Genetic risk scores: "GRSs were calculated by adding the number of risk alleles (0, 1, or 2) carried by each individual weighted by the effect size (β) of the SNP-trait association, whereby the risk allele denotes the allele that leads to increased susceptibility to a diseased state, or in the case of a continuous variable, an increased level of a particular trait. When variants were imputed and not directly genotyped, allele dosages were used instead of allele counts to account for imputation uncertainty. Also, SNPs were removed from GRSs if they were in linkage disequilibrium with other associated SNPs (r2 > 0.20) to avoid inclusion of redundant or overlapping genetic signals." - Supplementary Table 1 [Risk SNPs included in the GRSCAD and the reported effect sizes (β)] ""Data came from the GWAS study of the C4D/Cardiogram Consortium.1 On the 202 variants reported in this publication, 192 variants were used in the present study to create the GRSCAD."" Reviewer comments: - There does not appear to be any informtion provided for the lipid SNPs - References were provided from the SNP sources - Supplementary Table 1 included information such as: CHR, Locus, rsID, Reference gene, Risk allele, β-coefficient (effect size); no minor allele frequency - There does not appear to be any informtion provided for the lipid SNPs "	Was MR met?: Yes Was HR provided?: Yes Details: - Methods, subsection Genotyping and Calculation of the Weighted PRS: "Of all 26 SNPs showing genome-wide significant evidence for association with PD risk in the latest GWAS meta-analysis, 23 SNPs were successfully genotyped. " - Methods, subsection Genotyping and Calculation of the Weighted PRS: "The PRS was calculated using R software (version 3.3.1; https://www.r-project.org). This score is defined as the sum of the number of risk alleles per individual weighted by their β coefficient (ie, their effect size estimate corresponding to the logarithm of the odds ratio, as described by Nalls et al and Purcell et al). We extracted the β coefficients from the combined discovery and replication stage analysis of Nalls et al so that the weights were ascertained independently from the data set used for the present study. We standardized the PRS by z transformation." - Supplemental eTable 1: [PD Risk Variants Included in the Calculation of the Genetic Risk Score] Reviewer comments: - The reference for the original GWAS is provided - The PRS model was not adjusted for covariates - Supplemental eTable 1 includes SNP id, location (build 38), nearest gene, ref/alt alleles, risk allele frequency, odds ratio, and P-value	Was MR met?: Yes Was HR provided?: Yes Details: - Methods, subsection Polygenic risk score derived from MEGASTROKE: "We derived three sets of independent (r2<0.05 or 1000 Kb apart) SNPs associated with any stroke in people of European ancestry in MEGASTROKE (see supplemental text S2) at P<5×10−8, P<1×10−6, and P<1×10−5 using an LD clumping procedure employed using plink " - Methods, subsection Polygenic risk score derived from MEGASTROKE: "For each individual in the UK Biobank sample we calculated quantitative aggregate risk scores, defined as the sum of the number of risk alleles present at each locus weighted by the log of the odds ratio for that locus estimated from the MEGASTROKE sample using the plink "--score" command." - Supplemetal table S3 [SNPs GRS] - Supplemental Figure S1 [Association of genetic risk score at varying significance thresholds with incident stroke] Reviewer comments: - The PRS itself was not adjusted for covariates - SNPs of interest were first selected based on association with stroke from MEGASTROKE; proper references were provided - Supplemental table S3 has SNPs used in MEGASTROKE risk score (rsID, risk allele, beta, p-value); however, there is no MAF or strand information	Was MR met?: Yes Was HR provided?: N/A Details: - Supplemental Table 1 [SNPs] - Methods, subsection Modelling of genetic risk score: "One GRS is the 27-SNP GRS (GRS27) described by Mega et al. A second GRS comprised the GRS27 SNPs and 23 additional SNPs, for a total of 50 SNPs (GRS50). Each of these 23 additional SNPs has been shown to be associated with CHD at a GWS level. " - Methods, subsection Modelling of genetic risk score: "The GRS of each individual in the current study was calculated as follows: the previously reported risk estimate for the modelled allele of each SNP (Supplementary material online, Table S1) was natural log transformed and multiplied by one (for heterozygotes) or two (for homozygotes); these products were then summed. The mean (2.49 for GRS27 and 3.82 for GRS50) and standard deviation (0.34 for GRS27 and 0.43 for GRS50) of the study population were used to standardize each GRS to have a mean of 0 and unit variance. Genetic risk was analysed per standard deviation of the standardized GRS as well as by comparing those with high GRS (Quintile 5), those with intermediate risk score (Quintiles 2 to 4), and those with low GRS (Quintile 1)." Reviewer comments: - The PRS itself was not adjusted for covariates - Supplemental Table 1 has SNPs (27 + 23) used in risk scores (Lead SNP, Genotyped SNP (r2)**, Locus, Gene, Modeled Allele, Other Allele, Modeled AF#, Risk Estimate (published), Reference)
	Risk Model Type	Detail statistical methods used to estimate risk, either relative or absolute, from the continuous risk score distribution. Authors should detail if risk is cumulative or cross-sectional, as well as the appropriate comparison groups if relative risk presented. Report time until predicted risk (e.g. 5-year, 10-year, lifetime). In a relative hazard model, the study period or follow up time may be used. In an absolute risk model, state the time until predicted event and the prevalence/incidence of the predicted outcome in the general population.	Justify clinical relevance of risk period. If applicable, justify why the model type differs between training and validation sets.		Was MR met?: Yes Was HR provided?: Yes Details: - Methods, subsection Analysis: "We analyzed dichotomous outcomes (e.g. asthma case status) using Poisson regression models to derive relative risks (RRs)." - Methods, subsection Analysis: "We analyzed count phenotypes (e.g. the number of assessments at which cohort members manifested current asthma) using negative binomial regression models to account for over-dispersion. Effect sizes from negative binomial models are reported in terms of incident rate ratios (IRRs)." - Methods, subsection Analysis: "We analyzed survival data (e.g. time-to- asthma onset) using Cox regression models to derive hazard ratios (HRs)." - Methods, subsection Analysis: "We analyzed longitudinal repeated-measures data on the biological characteristics of asthma using generalized estimating equations to account for the non-independence of repeated observations. These analyses treated each assessment of a biological characteristic as an outcome, allowing us to differentiate cases on the basis of persistence." Reviewer comments: - Clearly outlined how they analyzed different data	Was MR met?: Yes Was HR provided?: Yes Details: - Methods, subsection Statistical analysis: "Using linear models, we assessed whether the PHS associated with Braak stage for NFTs and CERAD score for neuritic plaques, as well as CSF Aβ1–42 and CSF total tau. Using linear mixed effects models, we also investigated whether the PHS was associated with longitudinal CDR-SB score and volume loss within the entorhinal cortex and hippocampus. In all analyses, we co-varied for the effects of age and sex." - Supplemental Methods, subsection Deriving polygenic hazard scores (Calculating individualized absolute hazards): "Instead of estimating the baseline hazard from the ADGC cohort, which is biased due to over-sampling of cases, we used the previously reported annualized incidence rates by age2 and then converted this into disease onset rates, R, as: [R(age)=1-S(age)≈1-exp⁡(-∑_(k=60)^age▒I_k )] S is the survival function, k is the age strata from 60 years old to age in years and the Ik is the annualized incidence rates given the age strata k. Combining this baseline hazard with the hazard ratios estimates from the previous section, we then derived the corrected survival function that predicts an individual’s risk of developing AD, given their polygenic profile and age." Reviewer comments: - Assessed relative risk and absolute hazards - Age strata is from 60 years old to age	Was MR met?: Yes Was HR provided?: Yes Details: - Methods, subsection Statistical analysis: "All scores were evaluated using logistic regression or age-as-time-scale Cox proportional hazards regression, with censoring at 75 years, as well as with Kaplan-Meier estimates of cumulative incidence (censored at 75 years). Unless otherwise noted, analyses using only genetic risk scores include both prevalent and incident CAD cases (germline DNA variation being determined prior to any disease); to avoid reverse causation, analyses that included conventional risk factors (measured at the UKB assessment) used only incident CAD. The Cox models were stratified by sex and adjusted for genotyping array (BiLEVE vs. UKB) and 10 genetic PCs." Reviewer comments:	Was MR met?: Yes Was HR provided?: No Details: - Supplementary Methods, subsection Absolute risks of breast and ovarian cancer by PRS: "The PRS were categorised into the 0-5%, 5-10%, 10-20%, 20-40%, 40-60%, 60-80%, 80-90%, 90-95% and 95-100% percentile groups." - Supplementary Methods, subsection Absoulte risks of breast and ovarian cancer by PRS: "Age specific cumulative risks of developing breast or ovarian cancer at different percentiles of the standardised PRS were calculated according to the approach described by Antoniou et al. and Al Olama et al." - Supplementary Methods, subsection Absoulte risks of breast and ovarian cancer by PRS: "We repeated this analysis using age-specific HRs per SD of the PRS from the model described above (for <40, 40-49, 50-59, ≥60 years for breast and <50, 50-59, ≥60 for ovarian cancer). Since the risk distribution is continuous in this case, we implemented the constraints to the incidence by approximating the normally distributed PRS by a binomial distribution with n=2000." - Supplementary Methods, subsection Absoulte risks of breast and ovarian cancer by PRS: "Absolute risks were calculated for specific percentiles and reported as the lower or upper limit for individuals at that percentile or a more extreme PRS value, assuming that individuals with higher PRS values have higher risks." Reviewer comments: - Absolute risk was considered - No explicit justification for clinical risk period	Was MR met?: Yes Was HR provided?: No Details: - Methods, subsection Statistical Analysis: "To evaluate the performance of each potential PRS, we standardized the PRSs to have unit standard deviation (SD) in the validation set of control subjects. The association of the standardized PRSs was evaluated in the validation and test (prospective studies) datasets, by logistic regression. We used a Cox proportional hazards regression model to assess the association with risk of breast cancer in UK Biobank." - Methods, subsection Statistical Analysis: "The absolute risks of developing breast cancer (overall and subtype-specific disease) were calculated taking into account the competing risk of dying from causes other than breast cancer, as described previously, with the PRS modeled as a continuous covariate and including a linear “age × PRS” interaction term. The absolute risk of developing subtype-specific disease was obtained constraining to the incidence of overall incidence of ER-negative and ER-positive disease in the UK. Women are at risk of developing both ER-negative and ER-positive disease, so the absolute risks were calculated given that the individual has been free of breast cancer of any subtype." Reviewer comments: - PRS was modelled as a continuous covariate - Model inlcuded lienar age * PRS interaction - Absolute risk was considered; relative risk is mentioned in the Discussion - No explicit justification of clinical relevance of risk period - Incidence vs. prevalence -- depends on the study cohort	.Was MR met?: Yes Was HR provided?: N/A Details: - Methods, subsection Statistical Analysis: "... we first used a Cox proportional hazards model to determine if polygenic risk score (per standard deviation, and high genetic risk versus all others) associated with risk of developing incident nonfatal myocardial infarction or death due to CHD." - Methods, subsection Statistical Analysis: "To determine the confidence interval of the absolute risk reduction from statin therapy for each polygenic risk score group, we calculated the standard error of the absolute reduction for each group as SEARR=(an1)(1−an1)n1/+(cn2)(1−cn2)n2/−−−−−−−−−−−−−−−−−−−−−−−−√ where a is statin-treated individuals who had events, n1 is all statin-treated individuals, c is placebo-treated individuals who had events, and n2 is all placebo-treated individuals. A chi square test for heterogeneity was used to test the differences in absolute risk reduction from statins between those at high genetic risk versus all others." - Methods, subsection Statistical Analysis: "We similarly tested whether polygenic risk score was associated with prevalent carotid plaque in BioImage. The outcome variable was the natural log transformation of total bilateral carotid plaque + 1. The models were adjusted for age, sex, diabetes mellitus status, smoking status, LDL cholesterol, HDL cholesterol, systolic blood pressure, antihypertensive medication status, and family history of CHD." Reviewer comments: - Authors looked both absolute and relative risk	Was MR met?: Incomplete Was HR provided?: N/A Details: - Methods, subsection Statistical analysis: "The strength of association between the GRSCAD, entered into the model as a continuous variable, and the outcome (prevalence of total CVD or CAD) was determined using logistic regression analysis according to different models (uncorrected or after adjustment for age and gender (model 1)) or for all available cardiovascular risk factors (age, gender, prior statin use, smoking, diabetes, hypertension, body mass index [BMI], LDL-C, HDL-C, TGs, Lp(a), and type of LDLR mutation; model 2). Odds ratios (ORs) and 95% confidence intervals (CIs) for this analysis were estimated per 1 SD change of the GRSCAD. For analyses involving GRSCAD tertiles, the OR (95% CI) values for prevalent CVD and CAD are reported for the highest tertile compared with the lowest tertile." Reviewer comments: - "relative" vs "absolute" were never explictly stated - The CAD PRS was used to establish relative risk - No hazard models, so no predicted time until risk	Was MR met?: Yes Was HR provided?: Yes Details: - Methods, subsection Survival: "Although our patients were examined last by study neurologists in 2013, mortality surveillance extended to December 31, 2016, which was 16 years after our study began (2001)" - Methods, subsection Cognitive Decline: "Because our mean (SD) follow-up was 5.3 (2.1) years (Table 1), we defined cognitive decline as a 4-point decrease from baseline MMSE score and time to event as the time from the baseline to follow-up examinations in which a 4-point decrease was first measured." - Methods, subsection Motor Decline: "Changes of 2.5 to 5.2 points on the UPDRS-III motor score represent clinically meaningful differences. We thus defined fast motor progression, based on the mean 5.3 years of follow-up, as a 20-point increase in UPDRS-III score (mean of 4 points per year) and time to event as the time from the baseline to follow-up examinations in which a 20-point increase was first measured." - Methods, subsection H&Y Stage: "Time to conversion to H&Y stage 3 was defined as the time from the baseline to first follow-up examinations in which the patient scored at least stage 3. " - Methods, subsectional Statistical Analysis: "To assess associations between the PRS and the survival and progression outcomes, we used Cox proportional hazards regression models to estimate hazard ratios (HRs) with 95% CI and a Wald χ2 test for significance (α = .05). Each outcome was modeled individually. In each model, we controlled for sex and age at diagnosis." - Table 2 [Estimated HRs for Clinical Outcomes in PD and PRS] - Supplement eTable 3 [Estimated Hazards for Clinical Outcomes in PD and Genetic Risk Score Without IPCW] Reviewer comments: - Absolute	Was MR met?: Yes Was HR provided?: No Details: - Methods, subsection Statistical Analysis: "We defined genetic risk in thirds: “low risk” (lowest third of genetic risk score), “intermediate risk” (second third), “high risk” (highest third)." - Methods, subsection Statistical Analysis: "To test the association of genetic and lifestyle factors with incident stroke we used Cox proportional hazards models. The duration of follow-up was calculated as time between the baseline assessment and the first event of either stroke, myocardial infarction, death or 1 March 2016, which was the end of follow-up for the current data release. Participants who had a myocardial infarction or died before a stroke occurred were censored at the time of the respective event." - Methods, subsection Statistical Analysis: "To obtain cumulative incidence for lifestyle and genetic risk stratums we used competing risk regression; the cumulative incidence function. We compared the hazard ratios for the genetic and lifestyle score in the risk of stroke derived from Cox proportional hazards models with the subdistribution hazard ratios, calculated using proportional subdistribution hazards regression models.17" - Figure 1 [Standardised risk of incident stroke according to genetic risk and lifestyle profile. Cox proportional hazards models were adjusted for age and sex, and the genetic risk models included additionally the first 10 principal components of ancestry and genotyping batch] Reviewer comments: - Relative risk - It is not clearly stated why genetic risk was divided into a three-tier classification system - The authors looked at cumulative risk - No explicit clinical justification at clinical relevance of risk period	Was MR met?: Yes Was HR provided?: Yes Details: - Supplemental material, subsection Statistical methods: "The association of GRS with incident CHD was assessed with Cox proportional hazards regression models. The GRS was modeled first as a continuous variable (per SD) and subsequently as discrete genetic risk groups. The genetic risk groups were defined as high (top quintile), intermediate (quintiles 2 to 4), and low (bottom quintile) using the convention established by Mega et al." - Supplemental material, subsection Statistical methods: "Follow-up began at the time of study entry and continued until first occurrence of an incident CHD event" - Figure 1 [Cumulative incidence of coronary heart disease events according to self-reported family history of coronary heart disease and 50-variant genetic risk score.] Reviewer comments: - Authors considered cumulative incidence - Relative risk - Authors justifyed the age-based subgroup analysis in Results, subsection Genetic risk in young and old: "Since genetic risk is generally thought to be more important in young individuals, we investigated the interaction between age and GRS and found that the CHD risk associated with GRS varied with age for both GRS27 and GRS50."
	Integrated Risk Model Description and Fitting	State the fitting procedure utilized to select the final version of the model (including non-genetic and/or genetic [PRS or variants] variables). If model was selected for optimal performance, describe measures used to assess performance. Explicitly state all terms used in the final risk model, including PRS/variants and any non-genetic variables.	When evaluating models for the optimal PRS, provide metrics (calibration, discrimination, etc) of the individual models compared. This can be included in the supplement. Describe if/how ethnicity or ancestry are accounted for in the model (common methods involve the inclusion of genetic principal components). When applicable, methods appropriate to admixed ancestry exemplified by the African American and Hispanic populations should be used and described in enough detail to reproduce.		Was MR met? Incomplete Was HR provided? N/A Details: - Methods, subsection Measures: "We derived our GRS from the largest asthma GWAS to date, published in 2010.10 We selected all SNPs associated with asthma at p<5×10−8. This set of SNPs was then pruned using an R2 threshold of 0.60 to derive the SNP set for the GRS. This process yielded 17 SNPs located in or near the genes IL18R1, IL13, HLA-DQ, IL33, SMAD3, ORMDL3, GSDMB, GSDMA, IL2RB." - Methods, subsection Analysis: "We analyzed dichotomous outcomes (e.g. asthma case status) using Poisson regression models to derive relative risks (RRs). We analyzed count phenotypes (e.g. the number of assessments at which cohort members manifested current asthma) using negative binomial regression models to account for over-dispersion. Effect sizes from negative binomial models are reported in terms of incident rate ratios (IRRs). We analyzed survival data (e.g. time-to- asthma onset) using Cox regression models to derive hazard ratios (HRs). We analyzed longitudinal repeated-measures data on the biological characteristics of asthma using generalized estimating equations to account for the non-independence of repeated observations." Reviewer comments: - Models were adjusted for sex and used continuous risk scores - No apparent model fitting procedure	Was MR met? Incomplete Was HR provided? N/A Details: - Methods, subsection Statistical analysis: "We followed three steps to derive the PHS for predicting age of AD onset: (1) we defined the set of associated SNPs, (2) we estimated hazard ratios for polygenic profiles, and (3) we calculated individualized absolute hazards (see S1 Appendix for a detailed description of these steps)." - Methods, subsection Statistical analysis: "Using the IGAP Stage 1 sample, we first identified a list of SNPs associated with increased risk for AD, using a significance threshold of p < 10−5. Next, we evaluated all IGAP-detected AD-associated SNPs within the ADGC Phase 1 case–control dataset. Using a stepwise procedure in survival analysis, we delineated the “final” list of SNPs for constructing the PHS [14,15]. Specifically, using Cox proportional hazard models, we identified the top AD-associated SNPs within the ADGC Phase 1 cohort (excluding NIA ADC and ADNI samples), while controlling for the effects of gender, APOE variants, and the top five genetic principal components (to control for the effects of population stratification). We utilized age of AD onset and age of last clinical visit to estimate age-specific risks [16] and derived a PHS for each participant. In each step of the stepwise procedure, the algorithm selected the one SNP from the pool that most improved model prediction (i.e., minimizing the Martingale residuals); additional SNP inclusion that did not further minimize the residuals resulted in halting of the SNP selection process. To prevent overfitting in this training step, we used 1,000× bootstrapping for model averaging and estimating the hazard ratios for each selected SNP. We assessed the proportional hazard assumption in the final model using graphical comparisons." Reviewer comments: - Models were co-varied for the effects of age and sex - No apparent model fitting procedure	Was MR met?: Yes Was HR provided?: Yes Details: - Methods, subsection Statistical analysis: "All scores were evaluated using logistic regression or age-as-time-scale Cox proportional hazards regression, with censoring at 75 years, as well as with Kaplan-Meier estimates of cumulative incidence (censored at 75 years). Unless otherwise noted, analyses using only genetic risk scores include both prevalent and incident CAD cases (germline DNA variation being determined prior to any disease); to avoid reverse causation, analyses that included conventional risk factors (measured at the UKB assessment) used only incident CAD. The Cox models were stratified by sex and adjusted for genotyping array (BiLEVE vs. UKB) and 10 genetic PCs. C-indexes for the Cox models were sex stratified, using age as the time scale. A competing risk analysis, using the Aalen-Johansen estimator (3 states: CAD, non-CAD death, and censored), was conducted using the R package “survival” version 2.41-3 (R Foundation for Statistical Computing, Vienna, Austria) (19). The precision-recall curves (equivalent to the positive-predictive-value vs sensitivity curve) were computed in the R package “ROCR” (20), and the area under the curve was computed using numerical integration." Reviewer comments: - The GRS was combined into a risk model with other predictors to evaulate it's association with CAD and the joint model's predictive ability. The joint model wasn't fit in the training/tuning cohort only evaluated in the validation cohort. All conventional risk factors were retained in the final model	Was MR Met? Yes Was HR Met? N/A Details: - Methods, subsection Statistical analysis: "To account for the nonrandom sampling of mutation carriers with respect to disease status, the association of each PRS with breast or ovarian cancer risk was analyzed using a weighted cohort Cox regression with time to breast or ovarian cancer diagnosis, respectively, as the outcome (Supplementary Methods, available online) (29). We evaluated the associations of the breast cancer PRS (ie, overall breast cancer PRS, ER-positive PRS, and ER-negative PRS) with the risk for overall breast cancer for BRCA1 and BRCA2 mutation carriers. The ovarian cancer PRS was assessed for association with the risk of developing overall ovarian cancer for BRCA1 and BRCA2 mutation carriers. For these analyses, subjects were categorized into PRS percentile groups. To provide easily interpretable associations, the association analyses were repeated using continuous PRS predictors standardized to have mean 0 and variance 1. We assessed whether the hazard ratio per unit of the PRS varied with age by including a term for the interaction of the standardized PRS with age. We also fitted a Cox regression that included separate PRS effects by age group." - Methods, subsection Statistical analysis: "To evaluate the ability of the PRS to discriminate between individuals developing breast or ovarian cancer at different ages, we computed the rank Harrell’s c index (Supplementary Methods, available online)" Reviewer comments: - All risk factors were included in the final model - Ancestry was not accounted for in the models as all participants were of European ancestry	Was MR met?: Yes Was HR provided?: Yes Details: - Tested 6 PRS developed using the 2 methods for each breast cancer sub-type - Methods, subsection Statistical Analysis: "To evaluate the performance of each potential PRS, we standardized the PRSs to have unit standard deviation (SD) in the validation set of control subjects. The association of the standardized PRSs was evaluated in the validation and test (prospective studies) datasets, by logistic regression. We used a Cox proportional hazards regression model to assess the association with risk of breast cancer in UK Biobank." - Methods, subsection Statistical Analysis: "The goodness of fit of the continuous model (i.e., assuming a linear association between log(OR) and risk) was tested using the Hosmer-Lemeshow (HL) test to compare the observed and predicted risks by quantile and using the tail-based test proposed by Song et al.26 In addition, we considered specifically the risks in the highest and lowest 1% of the distribution." - Methods, subsection Statistical Analysis: "Effect modification of the PRS by age and family history of breast cancer in first-degree relatives was evaluated by fitting additional interaction terms in the model." Reviewer comments: - Performance was tested in a Cox model framework that each included one fo the 6 PRS (2 for each breast cancer sub-type)	Was MR met?: Incomplete Was HR provided?: N/A Details: - Methods, subsection Statistical analysis: "... we first used a Cox proportional hazards model to determine if polygenic risk score (per standard deviation, and high genetic risk versus all others) associated with risk of developing incident nonfatal myocardial infarction or death due to CHD. The models were adjusted for age, sex, diabetes mellitus status, smoking status, baseline LDL cholesterol, baseline HDL cholesterol, systolic blood pressure, antihypertensive medication status, and family history of myocardial infarction or stroke. Sex was not used as a covariate in WOSCOPS as all participants were male." - Methods, subsection Statistical analysis: "We similarly tested whether polygenic risk score was associated with prevalent carotid plaque in BioImage. The outcome variable was the natural log transformation of total bilateral carotid plaque + 1. The models were adjusted for age, sex, diabetes mellitus status, smoking status, LDL cholesterol, HDL cholesterol, systolic blood pressure, antihypertensive medication status, and family history of CHD." Reviewer comments: - No apparent model fitting procedure	Was MR met?: Yes Was HR provided?: N/A Details: - Methods, subsection Genetic risk scores: "GRSs were constructed for multiple traits including: lipids (LDL-C, HDL-C, TGs), CAD, and schizophrenia, which was used as negative control. For each trait, genome-wide significant associations passing the Bonferroni threshold of statistical significance (P < 5 × 10−8) were extracted from large GWAS meta-analyses,22, 27, 28 the only exception being for GRSCAD, in which SNPs passing a false-discovery rate threshold of 5% were also included." - Methods, subsection Statistical analysis: "The strength of association between the GRSCAD, entered into the model as a continuous variable, and the outcome (prevalence of total CVD or CAD) was determined by using logistic regression analysis according to different models (uncorrected or after adjustment for age and gender (model 1) or for all available cardiovascular risk factors (age, gender, prior statin use, smoking, diabetes, hypertension, body mass index (BMI), LDL-C, HDL-C, triglycerides, Lp(a) and type of LDLR mutation) (model 2)). Odds ratios (ORs) and 95% confidence intervals (CIs) for this analysis were estimated per 1 SD change of the GRSCAD. For analyses involving GRSCAD tertiles, the OR (95% CI) values for prevalent CVD and CAD are reported for the highest tertile compared with the lowest tertile." Reviewer comments: - Testing PRS association with CAD in a logistic regression model	Was MR met?: Yes Was HR provided?: N/A Details: - Methods, subsection Genotyping and Calculation of the Weighted PRS: "Of all 26 SNPs showing genome-wide significant evidence for association with PD risk in the latest GWAS meta-analysis, 23 SNPs were successfully genotyped." - Methods, subsection Statistical Analysis: "To assess associations between the PRS and the survival and progression outcomes, we used Cox proportional hazards regression models to estimate hazard ratios (HRs) with 95% CI and a Wald χ2 test for significance (α = .05). Each outcome was modeled individually. In each model, we controlled for sex and age at diagnosis." - Methods, subsection Statistical Analysis: "We used logistic regression to calculate the probability of being censored, including covariates in the model that may be related to loss to follow-up and PD progression (age at PD diagnosis, sex, years of schooling, baseline MMSE score, baseline UPDRS-III score, and H&Y stage 3) and the PRS." - Methods, subsection Statistical Analysis: "We conducted sensitivity analyses excluding the 2 GBA (OMIM 606463) SNPs (rs35749011 and rs114138760) from the PRS to assess whether results were driven by GBA. We used SAS software (version 9.4; SAS Institute) for analyses." Reviewer comments: - There were no metric provided for the comparison between two scores, other than the hazard ratios generated from each model; there were no calibrations or discrimination assessments	Was MR met?: Yes Was HR provided?: Yes Details: - Methods, under Statistical analysis: "To test the association of genetic and lifestyle factors with incident stroke we used Cox proportional hazards models. The duration of follow-up was calculated as time between the baseline assessment and the first event of either stroke, myocardial infarction, death, or 1 March 2016, which was the end of follow-up for the current data release. Participants who had a myocardial infarction or died before a stroke occurred were censored at the time of the respective event. We repeated the previous steps for the ischaemic stroke genetic risk score and assessed the association between this score and incident ischaemic stroke. In this analysis we censored participants with a diagnosis of intracerebral haemorrhage, subarachnoid haemorrhage, or myocardial infarction or who died before an ischaemic stroke occurred at the time of the respective event. Cox proportional hazards models included adjustment for age and sex for the lifestyle score models. For the models including the genetic score we additionally adjusted for the first 10 principal components of ancestry and genotyping batch. Model discrimination was evaluated with the concordance (c) statistic." - Supplemental Figure S1 [Association of genetic risk score at varying significance thresholds with incident stroke] Reviewer comments: - Supplemental Figure S1 shows the hazard ratios for the three different PRSs they tested and their association	Was MR met?: Yes Was HR provided?: Yes Details: - Methods, subsection Modelling of genetic risk score: "We assessed the association of CHD with each of two GRSs (Online Supplement Table 1). One GRS is the 27-SNP GRS (GRS27) described by Mega et al. A second GRS comprised the GRS27 SNPs and 23 additional SNPs, for a total of 50 SNPs (GRS50). Each of these 23 additional SNPs was shown to be associated with CHD at a genome-wide significance level. " - Supplemental material, subsection Statistical methods: "we used the available apoA-I and apoB plasma levels as covariates in the regression models in addition to age, sex, systolic blood pressure, use of antihypertensive medications, prevalent diabetes, and smoking status. We assessed the addition of 23 GWAS-significant CHD associated SNPs to GRS27 on CHD risk prediction by decomposing the GRS50 into a GRS27 and GRS23 and then performing a Wald test for the regression coefficient of GRS23. Wald tests were used to assess whether hazard ratios for the GRS differed by age (modeled as a continuous variable or discretized by median age) or sex. The associations between self-reported family history and GRS were assessed in a logistic regression models. The cumulative incidence of CHD events was estimated while considering non-CHD death as competing risk and the difference between the cumulative incidence in subgroups defined by age (less than or equal to, and greater than median), genetic risk, and self-reported family history was assessed by Gray’s test9. C-statistics and net reclassification improvement (NRI) were used to evaluate risk predictions from models containing established risk factors plus self-reported family history, and models containing established risk factors (with or without the addition of self-reported family history) plus GRS27 or GRS50. C-statistics were calculated by the method of Gönen and Heller. We report the P-value from Wald tests in the Cox models since a comparison of C-statistics is less powerful than Wald tests.11 NRI was evaluated according to Pencina et al.12 using both continuous NRI (cNRI) and using classification above and below 7.5% estimated 10-year risk—consistent with the US guideline. Ten-year risk for NRI analyses was determined based on corresponding Cox models containing all subjects but subjects who were event free and had less than 10 years of follow-up were excluded from subsequent NRI calculations. The c-statistics and continuous NRI are reported for 10-year risk for incident CHD that occurred after or coincident with a diagnosis of CHD and are therefore based on events occurring in the first 10-year of follow-up, respectively. Genotypes were imputed for samples missing genotypes for 10 SNPs or less (out of 50 SNPs). " Reviewer comments: - When performing a head-to-head comparison of GRS27 and GRS50, the authors used Cox proportional hazard models to determine which score had a stronger association to CHD - Discrimintation analysis showed both scores were better than established risk factors alone
Risk Score Evaluation Outline the results and procedures utilized to validate the risk score, specifying whether the validation was performed on internal or with an external validation samples. Performance results should be described for both the development and validation samples.	PRS Distribution	Include a general description of the distribution of the risk score, as well as model fit measures. This details the continuous distribution output directly from the risk model.		Development	N/A	N/A	N/A	N/A	Was MR met?: Incomplete Details: - Results, subsection Goodness of Fit of the PRS: "The associations between the PRS and breast cancer risk by percentiles of the risk score were compared with those predicted under a simple polygenic model with the PRS considered as a continuous covariate. The effect sizes did not differ from those predicted, and in particular the estimates for the highest and lowest centile were consistent with the predicted estimates (Table S9). Further tests for goodness of fit and tail-based tests (see Material and Methods) were not statistically significant at p < 0.05." Reviewer comments: - The goodless of fit results are specific to the 313-SNP score - Table S5 have AUCs reported - Does not mention distribution of risk score	N/A	N/A	N/A	N/A	N/A
				Validation	Was MR met?: Yes Details: - Supplementary Appendix: "Supplemental Figure 1. Distribution of the asthma genetic risk score in the Dunedin cohort. The figure graphs the proportion of cohort members by the number of risk alleles carried. Because each SNP in the genetic risk score could contribute 0, 1, or 2 risk alleles, the genetic risk score had theoretical minimum/maximum values of 0 and 30. In the Dunedin cohort, the observed minimum and maximum risk allele counts were 1 and 25, with mean=13.74 and standard deviation=4.36 (inter-quartile range 11-17)." Reviewer comments:	N/A	Was MR met?: Yes Details: - Results: "Gaussian and revealed a trend of increasing genomic risk (Online Figure 2), with prevalent cases more easily differentiable, as they likely comprise individuals who are at higher genomic risk and have thus had earlier CAD events." - Supplemental Figure 2 [Density plots of the metaGRS within the UKB external validation set, comparing prevalent CAD (n=9,729) with incident CAD before 75y (n=12,513) and non-cases (n= 460,387)] Reviewer comments:	Was MR met?: Yes Details: - Supplemental Table 8 Reviewer comments: - No visual display of the distributions		Was MR met? Yes Details: - Methods, subsection Polygenic Risk Score: "To account for the differences in the numbers of variants per cohort, a normalized polygenic risk score (mean = 0, standard deviation = 1) was created per cohort (Supplementary Figure 1)." - Supplemental Figure 1 [Distributions of normalized polygenic risk scores.] Reviewer comments:	Was MR met?: Incomplete Details: - Results, subsection Polygenic risk scores for CAD contribute to CVD events in FH patients: "A GRS for the prediction of CAD (GRSCAD) was calculated using data from 192 SNPs. This score presented a Gaussian distribution in our FH cohort with an average of 12.11 and a SD of 0.54 (Supplementary Fig. 1)." - Supplementary Figure 1 [Frequency distribution of the GRSCAD.] Reviewer comments: - No details were provided for the distribution of lipid PRSs	Was MR met?: No Details: Reviewer comments: - Nothing provided meeting this criteria	Was MR met?: Yes Details: - Results: "The polygenic risk approximated a normal distribution (see supplemental figure S2)." - Supplemental Figure S2 [Distribution of all stroke genetic risk score derived from MEGASTROKE p<1´10-5] - Supplemental Figure S3 [Distribution of genetic risk across lifestyle categories] Reviewer comments: - The distribution of the best-performing PRS was provided in the Data Supplement; it is for the whole cohort	Was MR met?: Yes Details: - Table 1 [Baseline characteristics according to coronary heart disease event status] - Supplemental Figure 2 [GRS27 and GRS50 Box Plot] Reviewer comments: - Table 1 shows the mean +/- SD for the two scores in individuals who had events vs. non-events - Supplemental Figure 2 shows boxplots of the standardized GRSs for the 2 scores, split between those with self-reported family Hx vs not - There is no overall distribution of risk scores for the total cohort, or even events vs. non-events
	Risk Score Predictive Ability	Describe and report any metrics of overall performance (proportion of variance explained; R2) and estimates of risk (such as odds or hazards ratios from regression models) used to evaluate the PGS/PRS and/or risk models.	Authors should state explicitly the summary statistics their algorithm produces (for instance Hazard Ratio (HR), Odds Ratio (OR), and/or Beta). When stating this, authors should state any reference levels used (for instance: bottom third polygenic risk vs top third polygenic risk). See So & Sham, 2010 for details.	Development	N/A	Was MR met?: Yes Was HR provided?: Yes Details: - Results, subsection Predicting population risk of Alzheimer disease onset: "To evaluate the risk for developing AD, combining the estimated hazard ratios from the ADGC cohort, allele frequencies for each of the AD-associated SNPs from the 1000 Genomes Project, and the disease incidence in the general US population [18], we generated population baseline-corrected survival curves given an individual’s genetic profile and age (panels A and B of second figure in S1 Appendix). We found that PHS status modifies both the risk for developing AD and the distribution of age of onset (panels A and B of second figure in S1 Appendix)." - Figure 4 [Annualized incidence rates showing the instantaneous hazard as a function of polygenic hazard score percentile and age] - Results, subsection Predicting population risk of Alzheimer disease onset: "For example, for a cognitively normal 65-y-old individual in the 80th percentile of the PHS, the incidence rate (per 100 person-years) would be 0.29 at age 65 y, 1.22 at age 75 y, 5.03 at age 85 y, and 20.82 at age 95 y (Fig 4; Table 3); in contrast, for a cognitively normal 65-y-old in the 20th percentile of the PHS, the incidence rate would be 0.10 at age 65 y, 0.43 at age 75 y, 1.80 at age 85 y, and 7.43 at age 95 y (Fig 4; Table 3). " Reviewer comments: - Authors looks at hazard ratios - Authors included the reference levels	N/A	N/A	Was MR met?: Incomplete Was HR provided?: Yes Details: - Results, subsection Development of the PRS: "... here we report results for models giving the highest prediction accuracy. Using stepwise forward selection, the best PRS for prediction of overall breast cancer was obtained at a p value threshold for pre-selection and stepwise regression of p < 10−5 (Table 1). The OR per unit standard deviation (SD) for this 305-SNP PRS with overall breast cancer in the validation set was 1.65 (95%CI: 1.58–1.72), compared with 1.59 (95%CI: 1.52–1.66) using a “genome-wide” (p < 5 × 10−8) threshold (123 SNPs)." - Results, subsection Absolute Risk of Developing Breast Cancer According to the PRS: "Estimated lifetime and 10-year absolute risks for UK women in percentiles of the PRS are shown in Figure 3. For ER-positive disease, the estimated lifetime absolute risk by age 80 years ranged from 2% for women in the lowest centile to 31% in the highest centile, while for ER-negative disease, the absolute risks ranged from 0.55% to 4%. The average 10-year absolute risk of breast cancer for a 47-year-old woman (i.e., the age at which women become eligible to enter the UK breast cancer screening program) in the general population is 2.6%. However, the 19% of women with the highest PRSs will attain this level of risk by age 40 years." Reviewer comments: - The authors mention absolute risk in the Materials and Methods - The authors make it clear what the reference groups are for OR assessments; HRs are also mentioned in the Discussion	N/A	N/A	N/A	N/A	N/A
				Validation	Was MR met?: Yes Was HR provided?: Yes Details: - Results, subsection Asthma Onset and Persistence: "Boys and girls in the Dunedin cohort who had higher genetic risk scores experienced a greater hazard of developing asthma over 38 years of follow-up as compared to their lower-genetic-risk peers (Hazard Ratio (HR)=1.12 [1.01–1.26]). Figure 1" - Figure 1 [Cohort members at higher genetic risk were more likely to develop asthma ever and did so earlier in life] - Results, subsection Asthma Onset and Persitence: "Cohort members at higher genetic risk met criteria for current asthma at more assessments between ages 9 and 38 years as compared to their lower-genetic-risk peers (Incident Rate Ratio (IRR)=1.16 [1.03–1.30]). Children at higher genetic risk were also more likely to develop “life-course-persistent asthma” defined by onset in childhood (before age 13 years) with recurrent symptoms through age 38 years (n=96, 11% of the cohort) (RR=1.36 [1.14–1.63], Figure 2, " - Figure 2 [Cohort members at higher genetic risk were more likely to develop life-course-persistent asthma] - Supplementary Appendix: "Supplemental Figure 4. Genetic Associations with Risk of Manifesting Atopy, Airway Hyperresponsiveness, and Incompletely Reversible Airway Obstruction in Asthma. The figure graphs genetic associations with lifetime (though age 38 years) risk for atopy, airway hyperresponsiveness, and incompletely reversible airflow obstruction among asthma cases (n=305). Asthma cases at higher genetic risk were more likely to manifest atopy (assessed at ages 13, 21, and 32 years; RR=1.07 [1.01-1.14]), airway hyperresponsiveness (assessed at ages 9, 11, 13, 15, 18, 21, 26, 32, and 38 years; RR=1.16 [1.03-1.32]), and incompletely reversible airflow obstruction (assessed at ages 18, 26, 32, and 38 years; RR=1.28 [1.04-1.57]). Error bars reflect 95% confidence intervals for point estimates." - Table 2 [Effect sizes for the genetic risk score and family history score.] Reviewer comments: - Figure 1 looks at how likely children at high or low genetic risk will develop asthma over time; hazard ratios - Figure 2 shows the risk of developing life-course persitent asthma for different risk scores; relative risk	N/A	Was MR met?: Yes Was HR provided?: Yes Details: - Abstract: "The metaGRS stratified individuals into significantly different life course trajectories of CAD risk, with those in the top 20% of metaGRS distribution having an HR of 4.17 (95% CI: 3.97 to 4.38) compared with those in the bottom 20%. The corresponding HR was 2.83 (95% CI: 2.61 to 3.07) among individuals on lipid-lowering or antihypertensive medications." - Results: "A comparison of the metaGRS with its individual components and previously published GRS from Tikkanen et al. and Tada et al. in the UKB external validation set is given in Figure 1, showing that the metaGRS had substantially greater association with CAD risk in terms of hazard ratio (HR) as well as positive predictive value at any given sensitivity." - Results: "The metaGRS offered greater positive predictive value at any given sensitivity and, thus, greater area under the precision-recall curve (recall is also known as sensitivity) compared with the reference model (0.161 vs. 0.123) (Figure 2A)." - Figure 2 [Predictive Measures of CAD Using the metaGRS and Conventional Risk Factors] Reviewer comments: - Authors assessed hazard ratios and were clear on the comparison groups	Was MR met?: Yes Was HR provided?: Yes Details: - Table 1 [Per-standard-deviation hazard ratios and 95% confidence intervals for the associations of polygenic risk scores with breast and ovarian cancer risk in BRCA1 and BRCA2 carriers] - Results, subsection PRS Associations with Cancer Risks: "The PRS for ER-negative breast cancer displayed the strongest association with breast cancer risk in BRCA1 carriers (per standard deviation HR = 1.27, 95% confidence interval [CI] = 1.23 to 1.31, P = 8.2×10−53) (Table 1). Smaller HR estimates in BRCA1 breast cancer were seen for the PRS for overall breast cancer (HR = 1.14, 95% CI = 1.11 to 1.17, P = 1.8×10−18) and ER-positive breast cancer (HR = 1.11, 95% CI = 1.08 to 1.15, P = 3.5×10−13). In BRCA2 carriers, the ER-negative breast cancer PRS displayed a smaller per SD HR for breast cancer risk (HR = 1.15, 95% CI = 1.10 to 1.20, P = 6.8×10−10) compared with BRCA1 carriers, whereas the overall breast cancer PRS (HR = 1.22, 95% CI = 1.17 to 1.28, P = 7.2×10−20) and the ER-positive PRS (HR = 1.22, 95% CI = 1.16 to 1.27, P = 4.0×10−19) displayed stronger associations." - Figure 1 [Hazard ratios (HRs) and 95% confidence intervals (error bars) for percentiles of the polygenic risk score (PRS) relative to the middle quintile. ] Reviewer comments: - The authors report on absolute risk and relative - Hazard ratios higher for BRCA2 carriers for overall breast cancer PRS, ER-positive breast cancer PRS and ovarian cancer PRS; higher hazard ratio for BRAC1 carrier was for ER-negative breast cancer PRS - When presenting hazard ratios, the authors make it clear what the reference group/level is	Was MR met?: Incomplete Was HR provided?: Yes Details: - Figure 2 [Prospective Validation for the 313 SNP Polygenic Risk Score] - Table 3 [Associations between the 313-SNP PRS (PRS313) and Breast Cancer Risk by First-Degree Family History of Breast Cancer in the Combined Validation and Prospective Test Dataset] Reviewer comments: - The authors mention absolute risk in the Materials and Methods - The authors make it clear what the reference groups are for OR assessments; HRs are also mentioned in the Discussion	Was MR met?: Yes Was HR provided?: Yes Details: - Methods, subsection Statistical Analysis: ""to summarize all currently available data across primary prevention trials, we performed a study-level meta-analysis combining the present study results with those published earlier from the JUPITER and ASCOT-LLA trials5. The analyzed outcome was the primary outcome for each primary prevention trial. Effect estimates for high genetic risk versus all others was combined using a fixed-effects meta-analysis. A chi-square test for heterogeneity was used to compare the proportional risk reductions between the meta-analyzed effect estimates as previously described."" - Abstract, subsection Results: "Among WOSCOPS trial participants at high genetic risk, statin therapy was associated with a relative risk reduction of 44% (95% CI, 22%–60%; P < 0.001) whereas in all others, relative risk reduction was 24% (95% CI 8%–37%; P = 0.004) despite similar LDL cholesterol lowering. In a study-level meta-analysis across the WOSCOPS, ASCOT, and JUPITER primary prevention, relative risk reduction in those at high genetic risk was 46% versus 26% in all others (P for heterogeneity = 0.05). " - Abstract, subsection Results: "Across all three studies, the absolute risk reduction with statin therapy was 3.6% (95% CI, 2.0%–5.1%) among those in the high genetic risk group and was 1.3% (95% CI, 0.6%–1.9%) in all others." - Results: "among placebo-treated participants in WOSCOPS, a one SD increase in polygenic risk score was associated with a 25% increased risk in incident CHD (HR 1.25; 95% CI, 1.20–1.35, P <0.001)." - Table 2 [Incident CHD event risk, LDL cholesterol lowering and relative risk reduction of CHD across quintiles of polygenic risk score in WOSCOPS] - Results: "In CARDIA, for every standard deviation increase in polygenic risk score, the multi-variable adjusted odds ratio for CAC presence was 1.32 (95% CI, 1.04–1.68; P = 0.02) (Table 4)." - Table 4 [CAC burden by polygenic risk score quintile in CARDIA] Reviewer comments: - The authors report on both absolute and relative risk; however, the main output is in terms of relative risk (Table 2)	Was MR met?: Incomplete Was HR provided?: N/A Details: - Results, subsection Polygenic risk scores for CAD contribute to CVD events in FH patients: "GRSCAD predicted both CVD (Table 2) and CAD in an uncorrected model (OR 1.82 and 1.76 per SD, 95% CI 1.35–2.47 and 1.29–2.41, respectively, P < .0001). In a model corrected for cardiovascular risk factors (age, gender, prior statin use, smoking, diabetes, hypertension, BMI, LDL-C, HDL-C, TGs, Lp(a), and type of LDLR mutation), the GRSCAD score still remained significantly associated with both CVD (OR 1.80, 95% CI 1.14–2.85, P = .01) and CAD (OR 1.66, 95% CI 1.06–2.62, P = .03). When only subjects with the most prevalent LDLR mutation (>15 kb deletion) were studied (n = 504), similar results could be observed (Supplementary Table 4, Supplementary Table 5)." - Results, subsection Polygenic risk scores for CAD contribute to CVD events in FH patients: "When study participants were stratified into GRSCAD tertiles, individuals with the highest predicted genetic risk of CAD were at increased risk of CVD (40.9% vs 24.7%, P < .0001) and CAD (36.4% vs 23.0%, P = .001) compared with individuals in the lowest tertile (Fig. 3)." Reviewer comments: - Relative risk - Information is not provided regarding PRS distribution in the general population - There is not enough detail to compute AUC, sensitiity, specificity, PPV, NPV	Was MR met?: Incomplete Was HR provided?: Yes Details: - Results: "We found that the PRS was associated with faster (4-point) decrease on the MMSE, such that a 1-SD increase in PRS corresponds to an HR of 1.44 (95% CI, 1.00-2.07). The effect size remained similar when we removed GBA from the PRS (HR, 1.42; 95% CI, 0.98-2.07). A higher PRS also tended to be associated with motor symptom progression, including a 20-point UPDRS-III increase (HR, 1.42; 95% CI, 1.00-2.01) and progression to H&Y stage 3 (HR, 1.34; 95% CI, 1.00-1.79). Again, results were similar and formally statistically significant when we removed GBA SNPs from the score for a UPDRS-III 20-point decrease (HR, 1.50; 95% CI, 1.05-2.14) and progression to H&Y stage 3 (HR, 1.36; 95% CI, 1.01-1.83; Table 2)." Reviewer comments: - Model output is in terms of absolute risk - Authors show hazard ratios as their mode output; no reference group - There is no information relating to AUC, sensitiviy, specificity, PPV, NPV - No inclusion of the prevalence/incidence of predicted outcome in the general popultation, but the authors include this information for their own cohort	Was MR met?: Yes Was HR provided?: Yes Details: - Results: "...the three polygenic risk scores were associated with risk of incident stroke, but the genetic risk score including all SNPs associated with stroke in MEGASTROKE at P<1×10−5 (90 SNPs, see supplemental table S3) showed the strongest association and was therefore selected for subsequent analyses. " - Results: "In Cox proportional hazards analysis, the risk of incident stroke was higher for those with intermediate (hazard ratio 1.20, 95% confidence interval 1.08 to 1.34) and high genetic risk scores (1.35, 1.21 to 1.50) compared with those with a low genetic risk score." - Table 2 [Relative and absolute risk of incident stroke according to genetic and lifestyle profiles] Reviewer comments: - The main output is hazard ratio (close to relative risk) - The authors make it clear what the reference is with respect to their presented hazard ratios in their text, figures and tables	Was MR met?: Yes Was HR provided?: Yes Details: - Supplemental material, subsection Statistical methods: "The association of GRS with incident CHD was assessed with Cox proportional hazards regression models. The GRS was modeled first as a continuous variable (per SD) and subsequently as discrete genetic risk groups. The genetic risk groups were defined as high (top quintile), intermediate (quintiles 2 to 4), and low (bottom quintile) using the convention established by Mega et al." - Supplemental material, subsection Statistical methods: "Follow-up began at the time of study entry and continued until first occurrence of an incident CHD event" - Figure 1 [Cumulative incidence of coronary heart disease events according to self-reported family history of coronary heart disease and 50-variant genetic risk score.] - Table 2 [Genetic risk scores and incident coronary heart disease] Reviewer comments: - The main output is hazard ratio (close to relative risk) - The authors make it clear what the reference is with respect to their presented hazard ratios in their text, figures and tables - Risk models all have the adjustments for covariates included in the Supplemental Material
	Risk Score Discrimination	Describe and report metrics used to assess the discrimination of the risk score and whether any variables were included beyond the risk score in this analysis. Common metrics include the area under the ROC or Precision-Recall (AUROC/AUPRC) and the Concordance statistic (C-index) for survival models.	Provide this information as a visual or graphical display for cases and controls separately, showing overlap in distributions.	Development	N/A	N/A	N/A	N/A	Not clear if discrimination metrics are provided for training data set.	N/A	N/A	N/A	N/A	N/A
				Validation	Was MR met?: Yes Details: - Supplementary Appendix: "Supplemental Figure 3. Sensitivity and Specificity of Genetic Prediction of Life-Course-Persistent Asthma Among Cases Who Onset by Age 13 Years. The figure presents the receiver operating characteristic (ROC) curve generated by the genetic risk score for life-course-persistent asthma among childhood-onset asthma cases. The figure plots each value of the genetic risk score against its sensitivity (true positive rate) and 1-specificity (false positive rate) for prediction of life-course-persistence. The straight line depicts the result of random prediction of life-course-persistent case status. The departure from that line is quantified as the Area Under the Curve (AUC), which can be interpreted as the probability that a randomly sampled life-course-persistent case will have a higher genetic risk score than a randomly sampled non-life-course-persistent case. " Reviewer comments: - AUC was 0.61 (95% CI 0.53-0.70)	N/A - was not evaluated	Was MR met?: Yes Details: - Results: "In the external UKB validation set, the metaGRS was accurate at classifying CAD cases versus noncases, with an area under the receiver-operating curve of 0.79 (+2.8% over the reference logistic model consisting of sex, age at assessment, genotyping array, and 10 PCs). The metaGRS offered greater positive predictive value at any given sensitivity and, thus, greater area under the precision-recall curve (recall is also known as sensitivity) compared with the reference model (0.161 vs. 0.123) (Figure 2A)." - Results: "In Cox regression of incident CAD (Figure 2B), models based on the metaGRS had higher C-index (C = 0.623; 95% CI: 0.615 to 0.630) than any of the individual conventional risk factors, with the second-best factor being self-reported high cholesterol at assessment (C = 0.594; 95% CI: 0.587 to 0.601). A model combining the 6 conventional risk factors had only slightly better performance (C = 0.670; 95% CI: 0.663 to 0.678) than the metaGRS individually. Combining the metaGRS with all 6 conventional risk factors led to a model with C-index of 0.696 (95% CI: 0.688 to 0.703), an increase of 2.6% over the model consisting of the 6 conventional risk factors." - Figure 2 [Predictive Measures of CAD Using the metaGRS and Conventional Risk Factors] Reviewer comments: - The authors clearly indicate the related metrics and the inclusion of different variables - Figure 2B illustrates how the GRS performs against other metrics --> the output is for incident CAD	Was MR met?: Yes Details: - Results, subsection Discrimination: "The ER-negative PRS had the highest value of Harrell's (c = 0.58, 95% CI = 0.57 to 0.59) for breast cancer in BRCA1 carriers (Table 4). For breast cancer in BRCA2 carriers, the highest values for Harrell's c were achieved by the population-based overall and ER-positive breast cancer PRSs (c = 0.56, 95% CI = 0.55 to 0.58, in each case). For ovarian cancer, the OC-PRS had a c of 0.58 (95% CI = 0.56 to 0.60) for BRCA1 carriers and a c of 0.63 (95% CI = 0.60 to 0.67) for BRCA2 carriers." - Table 4 [Discrimination of population-derived polygenic risk scores for breast and ovarian cancer in BRCA1 and BRCA2 carriers] - Discussion: "We found the overall breast cancer PRS to have somewhat lower discriminatory ability in mutation carriers compared with the general population." Reviewer comments: - Authors provided details for discrimination analysis	Was MR met?: Yes Details: - Table 1 [Comparison of Methods for Deriving the PRS: Results for Overall Breast Cancer in the Validation Set] - OR per 1 SD for the PRS. OR for association with breast cancer in the validation set was derived using logistic regression adjusting for country and ten PCs. AUCs were adjusted for country. Reviewer comments: - The goodless of fit results are specific to the 313-SNP score - Table 1 and S5 have AUCs reported	N/A - was not evaluated	N/A - was not evaluated	N/A - was not evaluated	Was MR met?: Yes Details: - Results: "Model discrimination was similar between the main Cox proportional hazards models including the genetic risk score (c statistic 0.69 (SE) 0.01), lifestyle score (0.69 (SE 0.01)), and the combined genetic and lifestyle score (0.70 (SE 0.01))." Reviewer comments: - Other variables considered are described in the Methds, subsection Statistical analysis	Was MR met?: Yes Details: - Supplemental Figure 3 [Cumulative incidence of CHD events according to self-reported family history of CHD and GRS27 risk] - Supplemental Table 3 [Concordance probability of coronary heart disease risk models] - Supplemental Table 4 [Continuous net reclassification improvement analysis] - Supplemental Table 5 [Categorical net reclassification improvement analysis] Reviewer comments: - Results from this are found in the Supplemental Figure and Tables
	Risk Score Calibration	Describe and report metrics used to assess the calibration of the risk score and whether any variables were included beyond the risk score in this analysis.	Please state metrics used to test calibration of the constructed prediction model. This cannot be done for case-control validation cohorts.	Development	N/A	N/A	N/A	N/A	Not clear if calibration metrics are provided for training data set.	N/A	N/A	N/A	N/A	N/A
				Validation	N/A - was not evaluated	N/A - was not evaluated	N/A - was not evaluated	Was MR met?: Partial Details: - Figure 1 displays the observed and expected risk estimates for each PRS at multiple population percentiles Reviewer comments: - Figure 1 may constitute a visual assesment of calibration	Was MR met?: Yes Details: - Abstract: "Goodness-of-fit tests indicated that this PRS was well calibrated and predicts disease risk accurately in the tails of the distribution." - Results, subsection Goodness of Fit of the PRS: "The associations between the PRS and breast cancer risk by percentiles of the risk score were compared with those predicted under a simple polygenic model with the PRS considered as a continuous covariate. The effect sizes did not differ from those predicted, and in particular the estimates for the highest and lowest centile were consistent with the predicted estimates (Table S9). Further tests for goodness of fit and tail-based tests (see Material and Methods) were not statistically significant at p < 0.05. There was no evidence of heterogeneity in the effect sizes among studies (Figure 2). All studies showed a significant association with similar effect sizes for overall and ER-positive breast cancer, and all but one study (FHRISK, based on only six case subjects) showed a significant effect for ER-negative breast cancer." Reviewer comments:	N/A - was not evaluated	N/A - was not evaluated	N/A - was not evaluated	N/A - was not evaluated	N/A - was not evaluated
	Subgroup Analyses	For any subgroup analyses, report all measures (predictive ability, distribution, discrimination, calibration).		Development	N/A	N/A	N/A	N/A	Was MR met?: Yes Details: - Results, subsection Optimizing the PRS for Prediction of Subtype-Specific Disease: "The optimal subtype-specific PRS was obtained by carrying out case-only logistic regression and estimating effect sizes in the relevant subtype for SNPs passing a p value of 0.025 in case-only ordinary logistic regression (ER-positive versus ER-negative disease). OR for association with breast cancer in the validation set derived using logistic regression adjusting for country and ten PCs. AUCs were adjusted for by country. In the prospective test set, logistic regression models were adjusted for study and 15 PCs. AUCs were adjusted for by study." - Results, subsection Optimizing the PRS for Prediction of Stubtype-Specific Disease: "The optimum subtype-specific PRS was obtained when a subset of these 313 SNPs (196 SNPs with a case-only p value for association with ER-negative versus ER-positive disease of p < 0.025) were given subtype-specific weights, while the remaining SNPs were given overall breast cancer weights. For ER-negative disease, the OR improved from OR = 1.45 (95%CI: 1.35–1.56) to OR = 1.47 (95%CI: 1.37–1.58) using the hybrid method compared with using only subtype-specific estimates, while for ER-positive disease the results were similar (OR = 1.74) (Tables S6 and S7). Subtype-specific prediction using the lasso analysis was optimized using case-only lasso analysis. The OR per 1 SD in the validation set was 1.81 (95%CI: 1.73–1.89) for ER-positive and 1.48 (95%CI: 1.37–1.59) for ER-negative disease (Tables 2 and S8)." - Results, subsection Combined Effects of PRS and Beast Cancer Family History: "The association between PRS and disease risk was observed for women with and without a family history (Table 3). However, there was some evidence that for ER-positive disease, the PRS OR was smaller in women with a family history (interaction OR = 0.91, p = 0.004). The log OR for family history was attenuated by 21% (1.59 to 1.44) and 12% (1.66 to 1.56) for ER-positive and ER-negative disease, respectively, after adjusting for the PRS (Tables 3 and S12)." Reviewer comments:	N/A	N/A	N/A	N/A	N/A
				Validation	Was MR met?: No Details: - Results, subsection Biological Characteristics of Asthma: "Excluding smokers increased the magnitudes of associations between genetic risk and airway hyperresponsiveness (RR=1.38 [1.16–1.64]) and incompletely reversible airflow obstruction (RR=1.63 [1.10–2.41])." - Supplemental Table 2 [Effect-sizes for genetic risk scores that selectively omit SNPs one by one.] Reviewer comments: - Didn't provide the different measures for the different sized risk scores	Was MR met?: Yes Details: - Results, subsection Association of polygenic hazard score with known markers of Alzheimer disease pathology: "We found that the PHS was significantly associated with Braak stage of NFTs (β-coefficient = 0.115, standard error [SE] = 0.024, p-value = 3.9 × 10−6) and CERAD score for neuritic plaques (β-coefficient = 0.105, SE = 0.023, p-value = 6.8 × 10−6). We additionally found that the PHS was associated with worsening CDR-SB score over time (β-coefficient = 2.49, SE = 0.38, p-value = 1.1 × 10−10), decreased CSF Aβ1–42 (reflecting increased intracranial Aβ plaque load) (β-coefficient = −0.07, SE = 0.01, p-value = 1.28 × 10−7), increased CSF total tau (β-coefficient = 0.03, SE = 0.01, p-value = 0.05), and greater volume loss within the entorhinal cortex (β-coefficient = −0.022, SE = 0.005, p-value = 6.30 × 10−6) and hippocampus (β-coefficient = −0.021, SE = 0.005, p-value = 7.86 × 10−5)." Reviewer comments:	N/A	Was MR met?: Yes Details: - Results, subsection PRS Associations with Cancer Risks: "We also investigated whether the associations for the most strongly associated PRS differ by mutation type, as defined by the mutation functional effect (Supplementary Methods, available online). There was marginal evidence of an interaction between the breast cancer risk PRS and class 2 mutations in BRCA2 mutation carriers (P = 0.03, with a slightly higher HR estimate for the PRS for class 2 mutation carriers)." - Results, subsection PRS x Age Interaction: "There was evidence for a PRSxage interaction for the ER-negative breast cancer PRS for BRCA1 carriers (P = 3×10−6) and for the overall breast cancer PRS for BRCA2 carriers (P = .01) (Table 3). In the ovarian cancer analysis, a statistically significant interaction with age was seen for the ovarian cancer PRS for BRCA1 carriers (P = .003). Each of these PRSs showed stronger associations in younger age groups." - Table 3 [Age-specific hazard ratio estimates for the PRS associations and HR estimates for a PRS x age interaction] Reviewer comments:	N/A	Was MR met?: N/A Details: - Results: "We performed a meta-analysis combining the results of this study with those published earlier from JUPITER and ASCOT-LLA (5). With all three studies combined, statin therapy reduced risk for a first CHD event by 46% (HR 0.54; 95% CI, 0.41–0.71; P <0.001) whereas statin therapy reduced risk by 26% among all others (HR 0.74; 95% CI, 0.63–0.86; P <0.001) (P for heterogeneity = 0.05) (Figure 2). Across all three studies, the absolute risk reduction with statin therapy was 3.6% (95% CI, 2.0%–5.1%) among those in the high genetic risk group and was 1.3% (95% CI, 0.6%–1.9%) in all others. This translates to a NNT to prevent one coronary event of 28 (95% CI, 20–50) in the high genetic risk score group and of 80 (95% CI, 52–175) in all others." Reviewer comments:	Was MR met?: No Details: - Results, subsection Polygenic risk scores for lipid traits among FH patients: "GRSs for LDL-C, HDL-C, and TGs were significantly associated with their respective lipid phenotype in FH subjects (Fig. 2). Patients in the highest GRSLDL tertile presented a 0.4 mmol/L (15.5 mg/dL) higher LDL-C than the subjects in the lowest tertile (P = .01; Fig. 2A), whereas subject in the highest tertile for the GRSHDL and GRSTG presented 0.14 and 0.23 mmol/L (5.4 and 20.4 mg/dL) higher HDL-C and TG, respectively (P < .0001 and P = .01; Fig. 2B and C). These GRSs for lipid traits were not significantly associated with CVD or CAD (Supplementary Table 2, Supplementary Table 3)." - Figure 2 [Mean lipid levels per GRS tertile] Reviewer comments: - Figure 2 shows the mean lipid level for each score tertile, and compares the difference beteween these means - There is no indication of the lipid PRSs predictive ability etc. with lipid levels	Was MR met?: Incomplete Details: - Table 2 [Estimated HRs for Clinical Outcomes in PD and PRS] - Supplement eTable 3 [Estimated Hazards for Clinical Outcomes in PD and Genetic Risk Score Without IPCW] Reviewer comments: - Table 2 has results for the full PRS and the PRS without GBA SNPs - Supplement eTable 3 has results for the pseudo-cohort - Only predictive ability was included	N/A	Was MR met?: Incomplete Details: - Results, subsection Discrimination and reclassification: "27-Variant genetic risk score and GRS50 each improved the discrimination of a model that included established risk factors even after adding self-reported family history (P ≤ 2 × 10−16) although the magnitude of the improvement of c-statistic was modest (Supplementary material online, Table S3). Self-reported family history improved discrimination of an established risk factors model. Risk classification by a model that included established risk factors and self-reported family history was improved by both GRS27 [continuous net reclassification improvement index (cNRI) = 0.15, P < 0.0001, 7% in those without events and 8% in those with events, Supplementary material online, Table S4] and GRS50 (cNRI = 0.17, P < 0.0001, 10% in those without events and 7% in those with events). Risk classification of an established risk factor model was also improved by self-reported family history, although among patients with events, more patients were reclassified in the wrong direction (lower risk). Risk classification was not improved by GRS27 and GRS50 in a categorical analysis (above and below 7.5% 10-year risk categories4; Supplementary material online, Table S5)." Reviewer comments: - Discrimination and reclassificaiton results are avaliable for established risk factors, estaablished risk factors + GRSs for event vs. non-event analysis, as well as the analysis for self-reported family history - This level of information doesn't appear to be available for the analysis for age subgroups
Translation Dicussing the broader context of the study and risk score	Risk Model Interpretation	Summarize the risk score in terms of what it predicts, how well, and in whom. The predicted outcome predicted should be consistent with the introduction. Comparisons to Conventional Risk Models Explicitly mention the performance of the PRS and/or combined risk model in comparison to conventional risk models. Conventional risk models might include demographic (age, sex), disease-specific risk factors, and/or family history of disease.	Comparisons to Conventional Risk Models Give AUC and/or relevant performance metrics for all models tested, and provide changes in metrics relative to the risk model being compared to. Common comparisons: - Does the PRS/risk model outperform family history of disease? - Does the PRS/risk model improve currently utilized risk prediction tools? What are the implications of these improvements (e.g. reclassification metrics, proportion of the risk or phenotypic variance explained) - Comparing to existing high-impact mutations		Was MR met?: Yes Was HR provided?: Yes Details: - Discussion: "Results from our population-level analyses advance asthma genetics beyond the original GWAS discoveries in three ways: (1) We show that genetic risks predict which childhood-onset asthma cases remit and which become life-course-persistent cases, although these predictions are not sufficiently sensitive or specific to support immediate clinical translation; (2) We elucidate a biological profile of the asthma that arises from these genetic risks: atopic asthma characterized by airway hyperresponsiveness and leading to incompletely reversible airflow obstruction; and (3) We describe the real-life impact of GWAS-discoveries by quantifying genetic associations with missed school and work and hospitalization." Reviewer comments: - They did not adjust the model for family history, but they did look at family history in a seperate analysis - The authors again mentioned the age points of their cohort participants	Was MR met?: Yes Was HR provided?: No Details: - Disucssion: "... we have developed a novel PHS for quantifying individual differences in risk for developing AD, as a function of genotype and age. The PHS systematically modified age of AD onset, and was associated with known in vivo and pathological markers of AD neurodegeneration. In independent cohorts (including a neuropathologically confirmed dataset), the PHS successfully predicted empirical (actual) age of onset and longitudinal progression from normal aging to AD. Even among individuals who do not carry the ε4 allele of APOE (the majority of the US population), we found that polygenic information was useful for predicting age of AD onset." - Discussion: "We note that the PHS can estimate individual differences in AD risk across a lifetime and can quantify the yearly incidence rate for developing AD." Reviewer comments: - Model included age as well - Family history was not mentioned	Was MR met?: Yes Was HR provided?: Yes Details: - Discussion: "In an analysis of almost 500,000 people in a prospective nationwide cohort study, we evaluated a combined genomic risk score (metaGRS) built from summary statistics of the largest previous genome-wide association studies of CAD." - DIscussion: "... our metaGRS achieved greater risk discrimination than previously published genomic risk scores based on selected SNPs. For example, we found metaGRS had a greater HR and positive predictive value at any given sensitivity, as well as a 4-fold HR for CAD in a comparison of individuals in the top versus bottom one-fifth of the risk score distribution." - Discussion: "... predictive ability of the metaGRS was largely independent of established risk factors for CAD, implying that genetic information complements (rather than replaces) conventional risk factors." - Discussion: "... we found that the metaGRS identified individuals who are at high risk of premature CAD as well as those unlikely ever to reach a life-long risk level requiring intervention." Reviewer comments: - Family history was considered as an independent risk factor for CAD. Evaluated the GRS in the context of conventional risk factors	Was MR met?: Yes Was HR provided?: Yes Details: - Discussion: "This is the first evaluation of the combined effects of all known common breast and ovarian cancer susceptibility loci on cancer risks for women who carry a BRCA1 or BRCA2 mutation. We found strong evidence of association with cancer risks for PRSs constructed using the results of population-based studies. These associations provide strong support for the hypothesis of a polygenic component for breast and ovarian cancer risks, respectively, that is largely shared between the general population and BRCA1 and BRCA2 mutation carriers." - Discussion: "The PRS based on SNPs associated with ER-negative disease in the general population displayed a much stronger association with overall breast cancer risk for BRCA1 carriers than the ER-positive PRS, consistent with the observation that the predominant tumor subtype in BRCA1 carriers is ER negative." - Discussion: "... the relative extent by which the SNPs modify breast cancer risks in BRCA1 and BRCA2 mutation carriers is somewhat smaller than that in the general population, perhaps because a subset of SNPs do not combine multiplicatively with mutation status." - Discussion: "[The ovarian cancer] PRS had also a higher discriminatory ability for ovarian cancer for BRCA2 carriers compared with BRCA1 mutation carriers." - Discussion: "... we investigated the associations of mutation carrier–specific PRSs without weights to reduce the possible overfitting. An analysis in an independent sample of mutation carriers will be required to assess whether these mutation-specific PRSs outperform population-based PRSs." Reviewer comments: - Development population was European; target population would ideally be for everyone - Authors draw logical conclusions around their results and what that means for BRCA1/BRCA2 mutation carriers - Models did not take family history into account	Was MR met?: Yes Was HR provided?: Yes Details: - Discussion: "We report development and independent validation of polygenic risk scores for breast cancer, optimized for prediction of subtype-specific disease and based on the largest available GWAS dataset. The best PRS based on a hard thresholding approach included 313 SNPs and was significantly more predictive of risk than the previously reported 77-SNP PRS7 (OR per 1 SD in the prospective test set: 1.61 versus 1.46; Table 2)." - Discussion: "We specifically aimed to improve prediction for ER-negative breast cancer as to date prediction of this more aggressive disease has been poor." - Discussion: "The performance of the PRS313 in predicting ER-negative disease was considerably improved over the PRS77 reported previously (OR = 1.45 versus 1.35). Nevertheless, the prediction is still better for ER-positive than ER-negative disease, reflecting the fact that ER-negative disease is more infrequent and hence the GWAS data are less powerful." - Discussion: "For the new PRS313, the women in the top 1% of the distribution have a predicted risk that is approximately 4-fold larger than the risk in the middle quintile. The lifetime risk of overall breast cancer in the top centile of the PRSs, based on UK incidence and mortality data, was 32.6%. Women in the top centile would therefore meet the UK NICE definition of high risk (see Web Resources). In the general population, an estimated 3.6%, 12%, 21%, and 35% of all breast cancers would be expected to occur in women in the highest 1%, 5%, 10%, and 20% of the new PRS313, respectively, compared to only 9% of breast cancers in women in the lowest 20% of the distribution." - Discussion: "We observed an attenuation of the association between breast cancer family history and breast cancer risk after adjustment for the PRS (∼21% for ER-positive, ∼12% for ER-negative disease). ... The PRS was predictive in women with and without a family history of breast cancer, but the OR was slightly lower in women with a family history, at least for ER-positive disease. This might reflect a weaker relative effect of the PRS in carriers of BRCA1 or BRCA2 mutations. ... These results indicate that the joint effects of family history and PRS need to be considered in risk prediction." Reviewer comments: - The 313-SNP score outperforms a previously reported 77-SNP score - The authors emphisize the benefit/utlitity in developing subtype-specific scores - The assessment of family history was another type of sub-analysis performed by the authors	Was MR met?: Yes Was HR provided?: Yes Details: - Results: "Individuals at high genetic risk (top quintile of polygenic risk scores) were more likely to report a family history of CHD (7% vs 5%; P = 0.004) and were less likely to be current smokers (40% vs 45%, P = 0.006) compared to all others whereas there was no difference in other baseline characteristics including treatment allocation." - Results: "Association of polygenic risk score with CHD did not vary between those with and without a self-reported family history of CHD (P for interaction = 0.47) (Supplementary Table 5)" - Discussion: "Among men with hyperlipidemia enrolled in a randomized controlled trial of primary prevention of CHD, statin therapy conferred greater relative benefit among those at high genetic risk when compared with all others. Relative risk reduction with statin therapy was 46% in those at high genetic risk and 26% among all others" - Discussion: "We now show that, in the setting of hyperlipidemia, the 57-SNP score remains associated with incident CHD in those with or without a self-reported family history of CHD. " Reviewer comments:	Was MR met?: Yes Was HR provided?: Yes Details: - Discussion: "In the present study, we expanded our investigation for genetic modifiers of FH using GRSs to comprehensively capture the effects of all known common genetic variants associated with lipid traits (LDL, HDL, TGs) and CAD. Polygenic risk scores for lipid traits were significantly associated with lipid levels but were not associated with risk of CAD or CVD. It is possible that the cardiovascular risk associated with a small 5% difference in LDL-C observed between low and high GRSLDL-C tertiles was masked by the large effect of the LDLR mutation." - Discussion: "The GRS for CAD was associated with elevated risk of CAD and CVD even after correction for cardiovascular risk factors. To our knowledge, the present study is the first to demonstrate that common SNPs captured through a GRS can significantly modify the phenotype in a severe monogenic disease such as FH." - Discussion: "familial history of CVD was not available in this cohort. According to recent results from Kullo et al., family history and GRS both provide additive information39 on CVD risk. However, in another study, correction for family history did not change the predictive ability of a 13 SNPs GRS.40 " - Discussion: "Results obtained from our study also suggest that polygenic risk score of CAD may be useful for cardiovascular risk stratification in FH since patients in the top tertile had ∼2-fold higher risk of CAD. Furthermore, these patients also presented a significantly higher number of CVD events per individual. FH patients with the greatest genetic risk of CVD could perhaps benefit from more aggressive risk factor reduction using novel therapies." Reviewer comments: - The inital aim of the study, as indicated in the Introduction, was to "use GRSs for CVD and lipid levels to systematically assess the impact of common genetic variation on FH phenotype" - Important take-away from this paper is in relation to people with FH and CVD risk	Was MR met?: No Was HR provided?: No Details: - Discussion: "We newly suggest that the PRS, based on the established PD GWAS risk loci, is associated with cognitive decline and validates previous findings of a collective association of these risk variants with motor symptom progression. Furthermore, we support the previous observation that PD risk variants are not cumulatively associated with survival among patients." Reviewer comments: - Discussion fits with the Introduction - No indication if models were adjusted for family history of the disease - The authors discuss the associations between the PRSs and different outcomes; however, only 1 was statistically significant (P=0.049) (and only in the full PRS model, not the GBA-exclusion model). Misleading to an extent. - The sample size was very small -- unsure of validity of results - Authors seem to correctly interpret results related to survival	Was MR met?: Yes Was HR provided?: No Details: - Discussion: "We investigated the association between genetic risk of stroke, lifestyle, and incident risk of stroke in 306473 people within the population based UK Biobank study. Risk of incident stroke was 35% higher among those at high genetic risk compared with those at low genetic risk, and these associations were independent of lifestyle profile. Furthermore, an unfavourable lifestyle was associated with a 66% increased risk of incident stroke compared with a favourable lifestyle, and this increased risk was present within any genetic risk category. A high genetic risk combined with an unfavourable lifestyle profile was associated with a more than twofold increased risk of stroke compared with a low genetic risk and a favourable lifestyle." Reviewer comments: - Discussion fits well with the Introduction - Authors don't mention in the Discussion how well the score performed - The authors interpreted the risk model well - The target population reflects the sample used in risk model development; however, as the authors note, a limitation is that this model can only be applied to individuals with white Briitish ancestry - It was not discussed if models were adjusted for family history	Was MR met?: Yes Was HR provided?: Yes Details: - Discussion: "... and found that CHD risk assessed by both GRS is independent of self-reported family history, and for both the 27-SNP and the 50-SNP GRS, the associated CHD risk estimates were higher among younger individuals than among older individuals." - Discussion: " We showed a model that includes 23 SNPs in addition to those in the previously reported 27-SNP GRS improves risk prediction. However, adding either GRS27 or GRS50 to established risk factors resulted in similar improvement in discrimination (c-statistic) and reclassification (cNRI)." - Discussion: "we examined the 27-SNP and 50-SNP GRS risk estimates in different age groups and found that those risk estimates were higher in younger individuals than in older individuals." Reviewer comments: - Some models were adjusted for self-reported family history of CHD
	Limitations	Outline limitations in interpreting results, discuss the impact of these limitations on the interpretation of the risk score and any downstream replication needed. Common considerations include: study design restrictions, ascertainment biases, the distribution participant-level traits (ancestry, age, comorbidities), accuracy/specificity of phenotype data, and any statistical considerations. Make note of and discuss the impact of any unknown reporting items from previous sections.	Explicitly state any overlap in samples between GWAS, testing, and validation datasets. Ideally there should be none. For combined samples, discuss variability between and across combined samples in terms of study and participant-level traits. Explain how this affects the confidence in prediction, how it influenced the methods utilized in the study, and any other caveats this creates relevant to interpretation. If data acquisition differs across combined samples, explicitly state this. Expanding on weaknesses in study design: include biases in sample ascertainment due to recruiting method (e.g., convenience sampling.) and recruitment setting (clinic vs. research vs. healthy populations), especially if these methods impact disease prevalence metrics or the possibility of secondary outcomes. Discuss whether any biases influence the target audience for using the PRS. If the risk period is not known, this limitation should be explicitly stated and why.		Was MR met?: Yes Details: - Discussion: "First, our analyses were based on cohort members of European descent and for whom follow-up has extended only to age 38 years, limiting generalizability." - Discussion: "Second, because our study did not include medical records, some cases of asthma and hospitalization may have been missed or misclassified, leading to underestimating genetic effects." - Discussion: "Third, our genetic risk score included only SNPs meeting genome-wide significance criteria in GWAS, and omitted 2 of these due to technical limitations of the genotyping array. The genotyped SNPs represent only a subset of asthma-causing variants, many of which remain undiscovered." - Discussion: "Further, because the relative effect-sizes of these SNPs on the developmental and biological characteristics of asthma that we analyzed remain unknown, we did not weight the SNPs in our score." - Discussion: "Finally, because our genetic-risk-score approach studied the aggregate effect of multiple asthma-associated SNPs, we cannot address the question of molecular mechanism. " Reviewer comments: - Authors described limitations, how they impact the study, rationales behind them, and ways to improve subsequent studies	Was MR met?: Yes Details: - Discussion: "We primarily focused on individuals of European descent." - Discussion: "The majority of the participants evaluated in our study were recruited from specialized memory clinics or AD research centers and may not be representative of the general US population." - Discussion: "The previously reported population annualized incidence rates were not separately provided for males and females. Therefore, we could not report PHS annualized incidence rates stratified by sex." - Discussion: "We note that we primarily focused on genetic markers and thus did not evaluate how other variables, such as environmental or lifestyle factors, in combination with genetics impact age of AD onset." - Discussion: "Another limitation is that our PHS may not be able to distinguish pure AD from a “mixed dementia” presentation since cerebral small vessel ischemic/hypertensive pathology often presents concomitantly with AD neurodegeneration, and additional work will be needed on cohorts with mixed dementia to determine the specificity of our polygenic score." - Discussion: "Finally, we focused on APOE and GWAS-detected polymorphisms for disease prediction. Given the flexibility of our genetic epidemiology framework, it can be used to investigate whether a combination of common and rare genetic variants along with clinical, cognitive, and imaging biomarkers may prove useful for refining the prediction of age of AD onset." Reviewer comments:	Was MR met?: Yes Details: - Discussion, subsection Study limitations: "...UK Biobank does not yet have measurements of lipids and other biochemical factors available; thus, relationships of the metaGRS with lipids or traditional clinical risk scores [...] could not be assessed." - Discussion, subsection Study limitations: "... the UK Biobank has a minimum enrollment age of 40 years, and participants have been shown to be healthier than the UK general population; thus, our study may have underestimated population-level lifetime CAD risk." - Discussion, subsection Study limitations: "... people of non-European ancestry make up a small proportion (<5%) of the UK Biobank, suggesting the need for studies in people of other ancestries. Similarly, future studies that externally validate the metaGRS in large multiethnic cohorts would maximize generalizability and minimize risk of overfitting to any single dataset or population." - Discussion, subsection Study limitations: "... GWAS sample sizes and imputation efficiencies are also limiting in that they introduce noise into GRS estimates." - Discussion, subsection Study limitations: " ... unable to assess the effect of medication versus nonmedication in individuals who are at high metaGRS risk ..." Reviewer comments: - For each limitation, the authors expanded on how to consider these limitations and their reported results; they also offered ways to address these limitations in the future	Was MR met?: Incomplete Details: - Discussion: "A limitation of the present study is our inability to take family history into account because this information was not available for the majority of samples. Although the tests of association remain valid, it was therefore not possible to investigate how the associations vary by family cancer history." - Discussion: "An analysis in an independent sample of mutation carriers will be required to assess whether these mutation-specific PRSs outperform population-based PRSs." Reviewer comments: - The authors did not validate their score in an independent dataset - Only used participants of European ancestry	Was MR met?: Yes Details: - Discussion: "The estimated heritability of ER-negative disease is similar to that of overall breast cancer, suggesting that more powerful ER-negative PRSs should be achievable with larger sample sizes." - Discussion: "These results indicate that the joint effects of family history and PRS need to be considered in risk prediction." - Discussion: "... further improvement should still be possible. We previously estimated using GWAS data that the theoretically best PRS, if the effect sizes of all common SNPs were known with certainty, would explain ∼41% of the familial risk of breast cancer, corresponding to a standardized OR∼2.1: the PRS313 explains ∼45% of this “chip” heritability. This implies that larger GWASs, coupled with penalized approaches for subtype-specific disease, should further improve the predictive value of the PRS. Certain genomic features, notably transcription factor binding sites, are enriched among susceptibility loci. Preliminary analyses incorporating these features into the analysis did not improve the predictive value, presumably because the enrichment effect was too small to overcome the increased complexity of the model. Better definition of genomic features to predict causal variants, and more sophisticated methods for integrating external biological information into prediction models, may improve the PRS." Reviewer comments: - Increased sample size would assist in developing a more powerful ER-negative PRS	Was MR met?: Yes Details: - Discussion: "First, the entry criteria in the three randomized controlled trials were different with varying follow-up times. ... Second, our analyses were performed on individuals of European ancestry. ... Third, in the WOSCOPS trial, we included events beyond trial cessation... Finally, the polygenic risk score captures common genetic variation, but about 1 in 200 individuals are affected by a monogenic disease, namely familial hypercholesterolemia, that markedly increases risk for CHD." Reviewer comments: - The authors cover a number of potential limitations; in the text, they also their justifications for why they are still able to move forward with the study	Was MR met?: Yes Details: - Discussion: "The lack of association between GRSTG and CVD in our cohort may be due to the size of our cohort and a lack of power to detect such small effects." - Discussion: "information regarding statin therapy was available only as a binary variable and no information on the intensity and duration of treatment was available. Furthermore, familial history of CVD was not available in this cohort.... Finally, we retrospectively evaluated the ability of the GRSCAD to predict prevalent CVD events. External validation in larger and prospective studies is warranted to validate the GRSCAD in FH. " Reviewer comments: - The authors discuss how these limitations may impact interpretation	Was MR met?: Incomplete Details: - Discussion: "However, this procedure is still likely to cause some misclassification of motor severity for patients with on-scores. We expect this misclassification to be nondifferential with respect to the PRS because the PRS does not predict medication status at any of the examinations. In addition, not enough patients had only on-score examinations to determine whether our off-score findings are consistent across medication status. This determination would be interesting when considering whether attributed genetic effects may also be related to levodopa responsiveness. Furthermore, although the MMSE was done after the UPDRS-III motor examinations, patients were allowed to take PD medications as needed after motor examinations." - Discussion: "Although we were unable to follow up all patients with PD enrolled at baseline because loss to follow-up occurred primarily owing to death and illness, we conducted IPCW statistical analyses to account for selective survival. This form of internal adjustment corrects for censoring, which is modeled as a function of measured baseline risk factors and PD symptom levels that affect censoring and the PD progression end points under study. However, this method can only account for factors included in the censoring model. Other unmeasured factors likely influence loss to follow-up, and thus some remaining selection bias is possible." Reviewer comments: - Additional comments could have been provided - No comments on the fact they only looked at patients with European ancestry - More could have been said surrounding limitations/challenges of the methods to asses cognitive and motor decline	Was MR met?: Yes Details: - Discussion: "Firstly, behavioural changes before or after the baseline examinations might have had an effect on the risk estimates. We tried to reduce the effect of behavioural changes that could be related to vascular disease by excluding all those with a history of stroke and by censoring those at the time a myocardial infarction occurred. Secondly, this analysis focused on a narrow range of lifestyle factors, based on the American Heart Association guidelines.10 Expanding the range of lifestyle factors (ie, stress, sleep, alcohol and drug use) and more detailed assessment of diet and physical activity would be of interest for future studies. Thirdly, in the current study we only evaluated stroke of any cause. The effects of lifestyle and genetic variants might differ according to the cause of stroke, although some genetic risk variants and vascular risk factors are shared between two or more causal factors.5 Finally, in the present study we restricted our analysis to people of European descent. Therefore, our results may not be generalisable to populations with distinct ancestry. Future studies are needed that test these relations in more diverse populations." Reviewer comments: - Authors did not ascertainment bias	Was MR met?: Yes Details: - Discussion: "... the generalizability to other ethnicities or age groups is uncertain. LDL cholesterol and HDL cholesterol levels were not available for our study population... A different definition of self-reported family history might have produced different results... The fraction of women in MDC is greater than that in other European-based population studies." Reviewer comments: - Authors provide explanations/justifications for their data and study design in the context of the above limitations
	Generalizability	Discuss which populations this score may be applied to and explicitly address any issues with generalizability beyond the included populations. Discuss whether the risk score has been externally validated, or if the sample is limited with respect to ancestry, age, or other variables.	Discuss what population this might be able to be applied to and explicitly address any issues to generalizability beyond that. It should be explicitly stated if ancestry is not known or able to be disclosed. Discuss whether the score replicates previous findings or has been externally validated. Authors should address any limitations in generalizability of their results.		Was MR met?: Yes Details: - Discussion: "First, our analyses were based on cohort members of European descent and for whom follow-up has extended only to age 38 years, limiting generalizability." Reviewer comments: - The score has not been externally validated	Was MR met?: Yes Details: - Discussion: "We primarily focused on individuals of European descent. Given that AD incidence [30], genetic risk [25,31], and likely linkage disequilibrium in African-American and Latino individuals is different from in white individuals, additional work will be needed to develop a polygenic risk model in non-white (and non-US) populations. The majority of the participants evaluated in our study were recruited from specialized memory clinics or AD research centers and may not be representative of the general US population. In order to be clinically useful, we note that our PHS needs to be prospectively validated in large community-based cohorts, preferably consisting of individuals from a range of ethnicities. The previously reported population annualized incidence rates were not separately provided for males and females [18]. Therefore, we could not report PHS annualized incidence rates stratified by sex. " Reviewer comments: - PHS applied to Europeans from specalized AD clinics --> not necessarily generalizable to the general population or other ancestral groups	Was MR met?: Yes Details: - Discussion: "We report a series of findings that substantially advance the concept of using genomic information to help stratify individuals for CAD risk in general populations, an approach that leverages the fixed nature of germline DNA over the life course to anticipate different lifelong trajectories of CAD risk." - Discussion: "... our findings have suggested that because men in the highest metaGRS quintile are at such high risk, they are likely to benefit from more intensive preventative interventions regardless of levels of traditional clinical risk factors. By contrast, the present findings suggest that about 80% of women in general populations (i.e., those not in the top 20% of the metaGRS) may not benefit from intensive preventive interventions, in the absence of other compelling indications, before age 75 years." - Discussion, subsection Study limitations: "... people of non-European ancestry make up a small proportion (<5%) of the UK Biobank, suggesting the need for studies in people of other ancestries. Similarly, future studies that externally validate the metaGRS in large multiethnic cohorts would maximize generalizability and minimize risk of overfitting to any single dataset or population. Reviewer comments: - The GRS was generated and validated in the UKB, consisting of individuals who are healtier then the general UK population, and who are mostly of European ancestry (limitations) - The external validation of the metaGRS was done in another subset of the UKB, so it the score hasn't been fully tested in a different population	Was MR met?: Details: - Discussion: "The present study demonstrates that there are large differences in the absolute cancer risks between BRCA1 and BRCA2 mutation carriers with higher vs lower values of the PRS. These differences are much greater than those found in population-based studies because the average risks conferred by BRCA1 and BRCA2 mutations are already high." - Discussion: "... the results demonstrate that these PRSs could be useful in risk prediction for mutation carriers." Reviewer comments: - Scores were not externally validated - Scores were only applied to individuals of European ancestry - Scores were tested specifically in BRCA1/BRCA2 mutation carriers	Was MR met?: Yes Details: - Discussion: "In the general population, an estimated 3.6%, 12%, 21%, and 35% of all breast cancers would be expected to occur in women in the highest 1%, 5%, 10%, and 20% of the new PRS313, respectively, compared to only 9% of breast cancers in women in the lowest 20% of the distribution." - Discussion: "From a clinical viewpoint, an important consideration is the performance of the PRS in the tails of the distribution. According to the standard polygenic model, under which the effects of variants combine multiplicatively, the relationship between the PRS and the log-OR should be linear. The PRS was well calibrated at different quantiles. " - Discussion: "The PRS was predictive in women with and without a family history of breast cancer, but the OR was slightly lower in women with a family history, at least for ER-positive disease. This might reflect a weaker relative effect of the PRS in carriers of BRCA1 or BRCA2 mutations. We note, however, that the absolute differences in risk by PRS will be larger in women with a family history. These results indicate that the joint effects of family history and PRS need to be considered in risk prediction." - Discussion: "In addition, it is important to note that the PRSs generated in this study were developed and validated in white European populations and need to be validated and potentially adapted for other populations." Reviewer comments: - This PRS is only relevant/has been tested in European populations - No comments on if this PRS is limited with respect to age - The predictive ability for PRSs seems to be different between women with and without a family history of breast cancer	Was MR met?: Yes Details: - Discussion: "The genetic determinants of CHD and their effects on statin benefit in other ancestries may be different" Reviewer comments: - In addition to only dealing with individuals with European ancestry, one of the cohorts in this study were only males - Fortunately, despite having different entry criteria and follow-up times in WOSCOPS, JUPITER, and ASCOT-LLA, there was "no significant heterogeneity in effect estimates in the genetic risk groups across clinical trials"	Was MR met?: Yes Details: - Discussion: "The generalizability to other populations or ethnic groups needs confirming since the weighting (β-coefficients) of the SNPs used in the present GRSCAD can differ in other populations or ethnic groups. Also, more than 2500 mutations in the LDLR have been described and it would be important to verify whether similar results can be obtained in a cohort carrying a broader range of FH-causing mutations." Reviewer comments: - Authors state the it needs to be tested	Was MR met?: No Details: - Discussion: "Because of our community-based design, our results are more generalizable to average PD populations than patient cohorts assembled at tertiary care centers" Reviewer comments: - This score has not been externally validated, but said that it validates previous observations from a similar study - No comments on the fact they only looked at patients with European ancestry	Was MR met?: Yes Details: - Discussion: "... in the present study we restricted our analysis to people of European descent. Therefore, our results may not be generalisable to populations with distinct ancestry. Future studies are needed that test these relations in more diverse populations." Reviewer comments: - The score has not been externally validated - No indication if there is limits with respect to other non-ancestry variables	Was MR met?: Yes Details: - Discussion: "This study was conducted in Swedish middle-aged individuals; hence, the generalizability to other ethnicities or age groups is uncertain" - Discussion: "The fraction of women in MDC is greater than that in other European-based population studies.11 However, since we found no interaction between GRS and sex, we believe that our results should be generalizable to populations with different proportion of women. Although our results suggest that genetic risk assessment could be useful in the young, this study population did not include sufficient number of individuals to provide risk estimates in those ,45 years of age. Additional studies would be needed to address this question." Reviewer comments:
	Risk Score Intended PUsesurpose	Discuss whether there is an intended clinical use or utility to the risk model. If so, discuss the “clinic readiness” and next steps with respect to the interpretation, limitations, and generalizability of the model. Discuss how the predictive ability of the model is benchmarked against current standard of care or other published work (such as existing PRS) on predicting the outcome of interest.	Only discuss actionability if the study was set up such that the relevant clinical population is the target audience of the PRS study design. Discuss the incremental value of the PRS on top of an established risk model for the disease assessed (e.g., Gail Model, 10-year CHD risk ACC/AHA pooled cohort equations). To what extent did the PRS lead to meaningful (e.g., meeting treatment thresholds) risk reclassification?		Was MR met?: Yes Details: - Discussion: "The contribution of our study is to guide such investigations by pointing to target phenotypes: early-onset, life-course-persistent asthma, and atopic asthma characterized by airway hyperresponsiveness and incompletely reversible airflow obstruction." Reviewer comments: - Authors indicate the purpose of this score and it is not for clinical use	Was MR met?: Yes Details: - Discussion: "Measures of polygenic variation may prove useful for stratifying AD risk and as an enrichment strategy in clinical trials." Reviewer comments: - Their concluding sentences reflect their language in the Introduction - The PHS would be useful to stratify individuals at high risk for AD	Was MR met?: Yes Details: - Discussion: "We report a series of findings that substantially advance the concept of using genomic information to help stratify individuals for CAD risk in general populations, an approach that leverages the fixed nature of germline DNA over the life course to anticipate different lifelong trajectories of CAD risk." - Discussion: " As our data have suggested that higher genetic risk can at least partly be attenuated by lipid-lowering and/or antihypertensive therapies, it implies that individuals at high genetic risk may gain the most from early initiation of these therapies and, therefore, constitute a subpopulation for which primary prevention may be particularly cost-effective." - Discussion: "Although applied health studies will be needed to evaluate properly the clinical utility of CAD genomic risk scores, elements of potential clinical implementation can now be foreseen." - Discussion: "In translating genomic risk scores, standardization in assay and data processing will be necessary but achievable, including in imputation (e.g., reference panel and quality control) and handling of population stratification (e.g., using a population-specific GRS distribution and/or adjustment of GRS directly)." Reviewer comments: - Authors outline steps needed before metaGRS can be implemented	Was MR met?: Yes Details: - Discussion: "There are no widely accepted risk thresholds for RRSO in mutation carriers: RRSO is recommended to all carriers on the basis of their average risk. The current National Comprehensive Cancer Network guidelines recommend RRSO for BRCA1 carriers at age 35 to 40 years and BRCA2 carriers at age 40 to 45 years. The average cumulative risk of ovarian cancer by age 40 years for BRCA1 mutation carriers has been estimated as 2.8%. However, on the basis of our analyses, the cumulative risk of ovarian cancer for those at the lowest 1% of the PRS by age 40 years is predicted to be 0.7%, and 20% of BRCA1 mutation carriers are predicted to have a risk of ovarian cancer of less than 1.3% by age 40 years. Therefore, the current results may be used to develop risk-based thresholds for RRSO recommendations." - Discussion: "One possibility would be to assume that women with BRCA1 mutations would not be offered RRSO until their cumulative risk of ovarian cancer approaches or exceeds 2.8%. ... Another option would be to use risk-based thresholds defined for the general population." - Discussion: "Therefore, the PRS may be informative in guiding women with BRCA1 and BRCA2 mutations on the optimal timing of RRSO and can identify women at lower risk who may opt for less intensive interventions, such as salpingectomy with delayed oophorectomy." - Discussion: "Decisions in relation to breast cancer prevention could also be influenced by refined risk estimates." - DIscussion: "To provide comprehensive risk prediction, the PRS should be combined with other risk factors, including family history. Such a model would form the foundation for the development of risk-based clinical management guidelines for mutation carriers. In parallel, it will be necessary to perform risk communication studies to assess the acceptability of risk stratification in women with BRCA1 and BRCA2 mutations." Reviewer comments: - The authors show how their risk score could be impactful with multiple examples - Excellent example of how these PRSs could be used clinically	Was MR met?: Yes Details: - Discussion: "The best PRS developed using lasso was more predictive for ER-positive disease but slightly less predictive for ER-negative disease in the prospective studies. Given the small differences between the models, we focused on PRS313 since this should be more straightforward to implement in diagnostic laboratories using next generation sequencing. However, this will change with developing technology, and the cost effectiveness of using a large marker panel should be further investigated." - Discussion: "The PRS has the potential to improve stratification for screening, while ER-specific PRSs may be informative for prevention with endocrine therapies. Previous studies have suggested that the earlier PRS77 was more predictive for screen-detected breast cancers than interval cancers, and that breast cancers arising among women with a low PRS are more aggressive compared with those arising in women with a high PRS, perhaps reflecting the stronger associations with ER-positive disease. It will therefore be important to evaluate carefully the associations between the new PRS313 and other tumor characteristics. Clinical translational studies are required to assess the risks and benefits of including the PRS in the context of current screening protocols." Reviewer comments: - The authors importanty mention the next steps that are required to assess the risks of using PRS in clinical screening protocols	Was MR met?: Yes Details: - Clinical Perspective: "Stratifying by genetic risk may identify a subset of adults who have a greater burden of subclinical atherosclerosis and derive the greatest benefit from statin therapy to prevent a first CHD event." - Discussion: "A key goal of precision medicine is to identify subsets of individuals more likely to have clinical benefit from preventive strategies. We show that a 57-SNP polygenic risk score for CHD can identify individuals 1) at higher risk for developing a coronary event, 2) more likely to experience clinical benefit from preventive statin therapy, and 3) with a greater burden of subclinical atherosclerosis." Reviewer comments: - Although they don't mention explicitly how to implement this, it is clear how this score could be practically useful in identifying subets of individuals who might have a cllinical benefit from certain clinical strategies	Was MR met?: Incomplete Details: - Discussion: "Results obtained from our study also suggest that polygenic risk score of CAD may be useful for cardiovascular risk stratification in FH since patients in the top tertile had ∼2-fold higher risk of CAD. Furthermore, these patients also presented a significantly higher number of CVD events per individual. FH patients with the greatest genetic risk of CVD could perhaps benefit from more aggressive risk factor reduction using novel therapies." Reviewer comments: - The authors briefly mention this could be a tool to help CVD risk stratification in FH patients, but don't fully discuss implementation	Was MR met?: Incomplete Details: - Conclusion: "Ultimately, identifying genetic markers associated with faster progression may help elucidate pathogenesis and inform further research." Reviewer comments: - The authors briefly mention this could be a tool to help with prognosis, but do not mention how the score could be implemented practically	Was MR met?: No Details: Reviewer comments: - There is no mention of clinical use/practicality/implimintation of this risk score or risk model	Was MR met?: Yes Details: - Discussion: "A GRS could improve risk assessment for future CHD when added to established risk factor models. We suggest that such genetic assessment could be considered for individuals whose established risk-based treatment decision is uncertain." Reviewer comments: - The authors did not deep dive into actually implementing this score in a clinical setting - The Introduction framed the paper such that "a direct assessment of a patient's genetic risk is not typically included in accepted CHD risk prediction models", but do not practically follow up with how to take this next step
Data Transparency and Availability		Information sufficient to calculate the PRS and/or risk model on external samples should be made available. For genetic variables this would include information about the variants (e.g., rsID, chromosomal location, effect allele, and the effect weight) that comprise the score; PRS with this information can be published in the PGS Catalog for findability and to promote re-use and comparison with other established scores. Weights for non-genetic variables should also be provided to make the risk model calculable in the same way.	PRS intended for downstream clinical use should strive to meet stringent validation requirements outlined in PMID: 29154853, most notable including the evaluation of sensitivity, specificity and positive predictive value, to more easily facilitate clinical translation. Authors should provide sufficient data for external groups to validate findings, including reference scores calculated on control samples, ideally ones that are publicly available. Authors should provide information on how to access this data.		Was MR met?: Incomplete Details: - Supplemental Table 2 [Effect-sizes for genetic risk scores that selectively omit SNPs one by one.] Reviewer comments: - It is clear what SNPs they used in their score (although a reader would have to figure out seperately the effect alleles)	Was MR met?: Yes Details: - Data Availability: "Data used in this manuscript are publicly available from: the National Institute on Aging Genetics of Alzheimer's Disease Data Storage (NIAGADS) - https://www.niagads.org/, the Alzheimer’s Disease Neuroimaging Initiative (ADNI) - http://adni.loni.usc.edu/, and the National Alzheimer's Coordinating Center (NACC) - https://www.alz.washington.edu/." Reviewer comments:	Was MR met?: Yes Details: - Discussion: "We have made the metaGRS algorithm freely available to facilitate development and translation of the concept of genomic risk as an early screening tool." Reviewer comments: - Authors have provided resource to calculate the metaGRS	Was MR met?: Yes Details: - Supplementary Tables 1-6 [PRS variant data tables] Reviewer comments: - The SNPs for each PRS is available - Mutation classifications are present in the Supplementary Methods - Thresholds and age groups are available	Was MR met?: Yes Details: - Accession Numbers: "Requests for access to this dataset should be made to the BCAC co-ordinator, contact provided in Web Resources." - Table S7 [SNPs and Effect Sizes for 313 SNPs Used in the Construction of Overall Breast Cancer and Subtype-Specific PRSs] - Table S8 [SNPs and Effect Sizes for 3,820 SNPs Used in the Construction of Overall Breast Cancer and Subtype-Specific PRSs] Reviewer comments: - The SNPs and their effect sizes (along with frequency, scaffold position, etc.) are avaliable in Table S7 and S8	Was MR met?: Details: - Supplementary Table 1 [DNA sequence variants comprising polygenic risk score for coronary heart disease.] Reviewer comments: - It could be clearer exactly whas SNPs were used in the PRS - Supplementary Table 1 includes SNP infromation for each SNP set from the different cohorts, such as: locus, nearby gene, lead SNP + lead risk allele, proxy SNP + proxy risk allele, allele frequencies, OR for CHD	Was MR met?: Yes Details: - Supplementary Table 1 [Risk SNPs included in the GRSCAD and the reported effect sizes (β)] "Data came from the GWAS study of the C4D/Cardiogram Consortium.1 On the 202 variants reported in this publication, 192 variants were used in the present study to create the GRSCAD." Reviewer comments: - Supplementary Table 1 included information such as: CHR, Locus, rsID, Reference gene, Risk allele, β-coefficient (effect size); no minor allele frequency - There does not appear to be any informtion provided for the lipid SNPs	Was MR met?: Yes Details: - Supplemental eTable 1 [PD Risk Variants Included in the Calculation of the Genetic Risk Score] Reviewer comments: - Supplemental eTable 1 contains the information to recreate their scores - More information could be provided for cognitive and motor assessments - Risk models could be clearer, although it appears the necessary infromation is available in text format	Was MR met?: Yes Details: - Supplemental Table S3 [SNPs GRS] Reviewer comments: - The Supplemental Table S3 provides the necessary information to construct their best-performing PRS - They provide enough information for the risk model if a reader wanted to do it themselves	Was MR met?: Yes Details: - Supplemental Table 1 [SNPs GRS] Reviewer comments: - SNP data from scores are provided - Enough information is provided to recreate the same Cox models

### Sheet: SuppTable4, IMRAD Mappings
Supplemental Table 4, IMRAD Mappings for PRS-RS.
Manuscript Section	Notes	PRS-RS Item
Introduction	Items listed in this section should set up the motivation and hypotheses of the polygenic risk score and integrated risk models.	Study Type
		Risk Model Purpose & Predicted End Outcome
Methods	Methods section should include information regarding the study participants' characteristics, including the distribution of these variables, variable definitions, and all features of the study that are relevant for interpretation. Methods should also detail all statistical models used or considered in the publication, including all parameters and assumptions.	Participants	Study Design & Recruitment
			Demographic and Clinical Characteristics
			Ancestry
		Outcome of interest
		Non-Genetic Variables
		Genetic data
		Polygenic Risk Score Construction & Estimation
		Integrated Risk Model	Model Type
			Model Fitting
		Missing Data
		Statistical Methods
		Other Analyses
Results	Results should be presented for all conducted analyses, not just the final model, to enable full interpretation. This includes participant information (demographics, clinical characteristics, ancestry) of the training and test data, as well as all statistical models with relevant parameters.	Participants	Demographic and Clinical Characteristics
			Ancestry
		PRS Distribution
		Risk Model
		Predictive Ability
		Risk Model Discrimination
		Risk Model Calibration
		Subgroup Analyses
Discussion	The discussion should focus on the interpretation and contextualization of the risk model. This includes, but is not limited to, the generalizability, any limitations due to study characteristics or statistical assumptions, and the intended use case for the model.	Risk Model
		Interpretation
		Limitations
		Generalizability
		Risk Model
		Intended Uses
Transparency and Reproducibility	Information related to the transparency and reproducibility of the study may not be included in the traditional main text, but rather in the data availability or funding statements at the end of a manuscript.	Data Availability
		Funding
